# Mutant IDH Inhibitors Induce Lineage Differentiation in IDH-mutant Oligodendroglioma

**DOI:** 10.1101/2021.11.16.21266364

**Authors:** Avishay Spitzer, Simon Gritsch, Hannah R. Weisman, L. Nicolas Gonzalez Castro, Masashi Nomura, Nicholas Druck, Rony Chanoch-Myers, Christine K. Lee, Hiroaki Nagashima, Julie J. Miller, Isabel Arrillaga-Romany, David N. Louis, Hiroaki Wakimoto, Will Pisano, Patrick Y. Wen, Keith L. Ligon, Daniel P. Cahill, Mario L. Suvà, Itay Tirosh

## Abstract

Recent data showed promising signs of objective tumor responses in subsets of patients with low grade glioma treated with inhibitors of mutant IDH (IDHi) (1). However, the molecular and cellular underpinnings of such responses are not known. Here, we profiled 6,039 transcriptomes by single-cell or single-nucleus RNA-sequencing isolated from three IDH-mutant oligodendroglioma patients with clinical response to IDHi. Importantly, the tissues were sampled on-drug, four weeks from treatment initiation and our dataset includes a matched pre- and on-treatment sample pair. We integrate our findings with analysis of 8,241 transcriptomes from seven untreated samples, 134 bulk samples from the TCGA and experimental models.(2,3) We find that IDHi treatment induces a robust differentiation towards glial lineages, accompanied by a depletion of stem-like cells and a reduction of cell proliferation. Our study provides the first evidence in patients of the differentiating potential of IDHi on the cellular hierarchies that drive oligodendrogliomas.

## Supplemental Table 3 for "Mutant IDH Inhibitors Induce Lineage Differentiation in IDH-mutant Oligodendroglioma" (part 1 of 2)

### Sheet: Ranked list (unmatched)
Table S3A
Ranked list resulting from differential gene expression (DGE) between IDHi-treated and untreated samples (unmatched cohort)
used for GSEA.
Gene	log2-ratio
AQP4	4.13156
HSPB8	3.60278
NMB	3.58962
SPARC	3.57255
MT1X	3.45664
PTGDS	3.17387
CST3	3.14893
SDS	3.01468
SEPP1	3.0038
HOPX	2.98182
CRYAB	2.94837
PEG3	2.94297
GPX3	2.90958
SRPX	2.86041
LOC100505875	2.74427
FAM213A	2.65934
BCAS1	2.64439
MT2A	2.61874
LGALS1	2.56402
EZR	2.43043
GALNT15	2.42047
PLTP	2.417
SERPINA3	2.36258
CD99	2.30875
ID4	2.30254
DKK3	2.25134
MPC1	2.23914
LOC285758	2.21033
FAM107A	2.17338
AZGP1	2.14801
CDC42EP4	2.12274
LPL	2.11989
IGFBP7	2.11127
EMC7	2.08354
PEG3-AS1	2.07153
SCG3	2.07146
CSDC2	2.06789
C3orf14	2.0635
AGXT2L1	2.06278
KCTD12	2.02252
SLN	2.01229
IQCA1	2.00641
ZIM2	2.00231
SPARCL1	2.00103
MGST1	1.99314
DAPL1	1.98633
HOGA1	1.97174
LOC100506990	1.96042
AGT	1.9529
EMC2	1.94497
CD9	1.93585
NTRK2	1.9331
GATSL3	1.9248
TMA7	1.92048
PCDHGA3	1.89513
AHCYL1	1.89425
HSD11B1	1.89031
ID3	1.88705
LOC643406	1.88553
GABRB1	1.88484
PLP1	1.8819
PCDHGB5	1.87997
VIM	1.87924
SELT	1.86734
PKM	1.85393
SELK	1.85393
TBC1D10A	1.84711
APOE	1.84677
AKR1C3	1.83659
TTYH2	1.83658
LOC646214	1.82215
CPE	1.81432
CCL2	1.81341
ATP1A2	1.80216
ACSL6	1.7727
ATRAID	1.76997
SPOCK1	1.76553
CRH	1.7611
HRSP12	1.76069
NUPR1	1.75403
F3	1.74866
S1PR1	1.74671
WNT5B	1.7446
ARSF	1.73699
EMC4	1.71717
PHKG1	1.71358
CYBRD1	1.71235
CLU	1.70945
BBOX1	1.70813
SELL	1.70674
LOC286437	1.70203
PMP22	1.68754
RP1-177G6.2	1.68605
SPON1	1.67915
PLA2G16	1.67905
ADHFE1	1.66787
DIO2	1.65956
NOG	1.65807
CBS	1.65426
SFRP2	1.6533
TSHR	1.64111
LOC401397	1.64095
RTFDC1	1.64031
CHST9	1.63915
ALDOC	1.63742
RPS4Y1	1.63402
LOC100190986	1.61441
FLVCR2	1.61307
ABHD3	1.61173
SYPL1	1.61037
BMPR1B	1.59485
CDK18	1.5874
FAM167A	1.58581
LAMTOR5	1.58451
OLFM4	1.57997
ENKUR	1.57048
ZFAS1	1.56494
DOK5	1.55442
APMAP	1.54656
NELFE	1.54626
HSD17B6	1.54553
LOC729732	1.54375
SDC2	1.54114
KCNIP2	1.54044
LOC150622	1.54014
SSTR2	1.53988
COA3	1.5369
SMIM7	1.53393
MAOA	1.53387
AXL	1.5322
VIMP	1.52922
2021-09-15	1.5288
GINM1	1.52776
LOC550643	1.52491
KIF21A	1.52474
RASSF4	1.52401
LOC100499183	1.51647
PAQR8	1.50642
TRIL	1.50195
XAB2	1.50043
CD81	1.49904
HNMT	1.49807
SLC1A3	1.49751
TMEM176A	1.49414
FGD3	1.49196
DCLK1	1.49149
PRLHR	1.48843
CNN2	1.48767
S100A6	1.48446
CCDC80	1.48433
HMGCLL1	1.47812
OSBPL11	1.47648
C5orf4	1.47476
FAM229B	1.4729
ANXA4	1.4681
IL33	1.46582
ENPP5	1.45777
ACBD7	1.45426
EMC6	1.45416
TAPT1-AS1	1.4472
KCNN2	1.44616
GINS3	1.44512
METTL7A	1.4421
S100A16	1.43926
AMER2	1.43186
TMEM47	1.43136
TVP23B	1.42508
TJP2	1.4247
LINC00693	1.41888
ALDH1L1	1.41706
LCAT	1.41444
EDNRB	1.41418
GFAP	1.41404
CLDN11	1.41369
CXCL14	1.40509
SYTL4	1.40062
TCEAL5	1.39275
ITGA7	1.38545
PAR-SN	1.38543
RGMA	1.3827
CD38	1.37909
SLC25A18	1.36805
MLC1	1.36768
IL17D	1.36734
SLC4A4	1.36
STC2	1.35968
USH1C	1.3586
ABCA1	1.34921
PPCS	1.34746
TNFSF13B	1.34647
HSPA1A	1.33434
COL2A1	1.33421
LOC100505912	1.32502
ZFYVE21	1.32501
PFKFB3	1.32461
COA4	1.31816
EMC3	1.31525
MIR3682	1.31488
WDR45B	1.3144
RMDN3	1.30719
EIF1AY	1.30558
CCDC91	1.30293
CDIP1	1.30218
SLC25A48	1.30141
LOC100131257	1.30044
KCNN3	1.29813
AKR1C1	1.29478
CDKN1A	1.29356
ADCY2	1.28793
GRINA	1.2876
LAMTOR4	1.28644
FAM46A	1.28548
EFEMP1	1.28515
SLC39A11	1.28443
PCBD1	1.28154
SLCO1C1	1.28068
KLF9	1.27781
CPNE5	1.27747
TIMP3	1.26866
ATP1B2	1.26751
GALNT16	1.2673
MGAT4C	1.26678
LOC100505876	1.2593
CXCR4	1.25817
CNGA3	1.25741
TMEM176B	1.25235
NABP2	1.25126
SPOCK2	1.24994
SELM	1.24925
LMO3	1.24702
HPR	1.24698
TMEM178A	1.24491
C10orf90	1.24311
KIAA1598	1.24209
LYPD1	1.23524
SORL1	1.23418
LOC100506844	1.23129
TPD52L1	1.22911
LIX1	1.22893
ANLN	1.22822
SESN1	1.22757
MPC2	1.22581
DBC1	1.22557
LRIG1	1.2243
PYURF	1.22369
LOC399715	1.22311
AAMDC	1.22228
COA6	1.2189
PHYHD1	1.21617
RND3	1.21347
TPCN1	1.21317
S100A10	1.21252
DNPH1	1.20907
PIP4K2A	1.20771
C1R	1.20706
TDH	1.2047
GLUL	1.20221
MANSC1	1.20138
APOC1	1.19789
FAM189A2	1.19716
ABCC8	1.19688
KATNBL1	1.19636
CIB1	1.19285
ALDH6A1	1.19185
NRP2	1.18629
HLA-E	1.18457
CXCR7	1.1833
PDLIM3	1.18313
SCARA5	1.18283
ENPP6	1.1814
PCDH9	1.1774
SCG5	1.17662
PRELP	1.17532
MTHFD2	1.17451
FLJ43663	1.17307
SEMA4B	1.17224
MGLL	1.15707
LOC100132352	1.15288
MYRF	1.15287
GRM5-AS1	1.15218
PCSK2	1.15091
NID1	1.15053
LOC100652772	1.14989
CSF1	1.14873
MGC21881	1.14771
LOC100505687	1.14751
CA2	1.14553
DNASE2	1.1405
FAT3	1.13599
LOC400027	1.13455
LOC728392	1.13266
SUPT20H	1.13198
NEUROD1	1.13149
DTNA	1.13126
MAB21L3	1.13096
STON2	1.13011
PAPLN	1.12815
GLCE	1.12797
APCDD1	1.12778
SMIM11	1.12643
PDK4	1.12576
LOC100505695	1.12529
BCHE	1.12509
DHRS3	1.12338
LOC100129794	1.11957
LOC100506233	1.11879
GPR98	1.11793
L3HYPDH	1.11609
LOC100131564	1.11306
NELL1	1.11201
PREX2	1.1108
GABPB1-AS1	1.11059
NXT2	1.10629
LOC254559	1.10413
CORO6	1.10321
MALAT1	1.10038
GSN	1.10002
SMIM14	1.09717
CHP1	1.09612
NUDT7	1.09462
ACTA2	1.09269
GPR75-ASB3	1.09119
HSPA1B	1.09069
LOC100505738	1.09037
WSCD2	1.08864
LGALS3	1.08714
CMKLR1	1.08666
GRM3	1.08533
DARS	1.0839
PCDH8	1.08365
THSD4	1.08245
TSC22D4	1.08146
FLJ34503	1.07797
LAMA4	1.07759
PTPRG-AS1	1.07636
FLJ42709	1.0763
OPTN	1.07564
HPCAL4	1.07497
PCDHB4	1.07436
GPC6	1.0711
SLC40A1	1.07109
LGI1	1.07093
TMEM258	1.07068
LOC100506710	1.06971
C14orf132	1.06561
GLIPR2	1.06376
FRMD6	1.06208
VIPAS39	1.06184
SCN3B	1.05979
SPATA6	1.05935
TMEM243	1.05652
KCNAB1	1.05643
KRBOX4	1.05508
PPP2R5A	1.05504
EPB41L2	1.05207
TUBB2A	1.05171
LOC100272217	1.05079
NDRG2	1.05041
EPHX2	1.04412
HKDC1	1.04349
CPT1A	1.04229
EGLN3	1.04029
HIF1A	1.04026
SMIM15	1.04023
ILF3-AS1	1.04016
ENDOU	1.03961
RHOU	1.03761
PSRC1	1.03708
ADCYAP1R1	1.03703
MOG	1.03574
PRR5	1.03553
DAPK2	1.03484
HAS2	1.03394
GSTT1	1.03347
SLC3A2	1.0326
COA1	1.03179
SUMF2	1.03127
PCNXL4	1.0306
RNF182	1.02893
RASL10A	1.02542
MFSD2A	1.02459
GNG5	1.02416
LINC00461	1.02337
SYBU	1.0217
TMEM216	1.02149
AGTRAP	1.01997
GJA1	1.01913
ADCY8	1.01794
LOC100505702	1.01679
IGFBP4	1.01662
LINC00657	1.01509
SYTL2	1.01342
PRSS35	1.0127
WIF1	1.01117
ROCK1P1	1.00984
SCARA3	1.00895
ERBB4	1.00846
STON1	1.00846
PLSCR4	1.00765
LOC400927	1.00334
VEPH1	1.00327
LOC100507557	1.00174
LINC00672	1.00074
AHNAK	0.99962
PPP1R3C	0.998892
KIAA1456	0.996564
RAB13	0.994226
REEP5	0.993936
HEY2	0.993764
PON2	0.993739
SHISA6	0.992186
SMIM8	0.991546
SMIM18	0.991456
TMEM14A	0.991388
ANKRD29	0.990366
LOC729013	0.987235
ARHGAP5-AS1	0.986921
TCAIM	0.984166
MORN2	0.983498
PON3	0.981783
PMM1	0.980865
DAAM2	0.980705
LOC728190	0.980332
PCDHGB4	0.980287
ARRDC3-AS1	0.979033
PET100	0.978329
LOC100499405	0.97607
FAR2	0.974902
ASPA	0.972589
MEGF10	0.972496
C11orf75	0.971562
LDHD	0.970529
AHI1	0.968822
SLC4A11	0.968592
BLOC1S1	0.96809
TNS3	0.967602
SLC22A18	0.967172
SULT1C4	0.966901
PLEKHA5	0.959761
LOC152217	0.959054
LIMCH1	0.958173
LYRM5	0.957023
ADRB2	0.956673
PSMB10	0.956599
GMNN	0.956491
SYNGR2	0.956421
CD63	0.956193
CD59	0.953317
C8orf4	0.95317
MTM1	0.951575
HSDL2	0.950873
ALDH2	0.950758
ARHGEF3	0.950658
CCDC178	0.949902
NADKD1	0.949888
PYGB	0.947821
CFI	0.944468
SLC25A37	0.939751
HMP19	0.939595
LOC349196	0.938905
MAP3K5	0.938126
TF	0.935461
GJB6	0.934936
GPM6B	0.934775
MVB12A	0.934619
ANKRD20A12P	0.934158
NMRAL1	0.930892
CLHC1	0.930882
SLC8A1-AS1	0.930162
MRPL34	0.928925
PAXBP1-AS1	0.928275
TMEM256	0.92654
LOC391322	0.924232
ST6GALNAC5	0.923326
DGCR6	0.922913
JAG1	0.922195
SLC35F6	0.922168
ACSBG1	0.921925
PHF19	0.921208
SLC7A11	0.919564
PCDH18	0.915246
NELFCD	0.914983
SPRY1	0.914641
MMD2	0.91379
LAPTM4A	0.912396
DST	0.912006
TNIK	0.911933
NIM1	0.911931
IL32	0.911379
HIF1A-AS2	0.910763
RASL11B	0.910504
RBMS3	0.909553
SOX9	0.909175
LOC729852	0.909117
TRAPPC13	0.908959
FAM133A	0.908263
PLOD2	0.908181
MVP	0.907556
LRRC8A	0.906209
MRVI1	0.905928
EEPD1	0.905895
ZNF331	0.905872
KCNH7	0.904829
MLF1	0.904217
GSKIP	0.90332
MBOAT1	0.902852
PSME2	0.90204
CCDC174	0.901945
BEX2	0.899604
BBS2	0.899519
RNF19A	0.899334
DARC	0.89685
DTD2	0.895322
PITPNA-AS1	0.895154
ZSCAN26	0.893967
MDK	0.890986
RPL17-C18orf32	0.890289
FBXO4	0.889289
FAS	0.888693
DDAH1	0.88857
PIPOX	0.888138
SLC1A2	0.88813
PTCHD4	0.888089
PCDHGB7	0.88669
FLJ39051	0.886297
FAM65B	0.886264
ITM2B	0.882921
SERPINI1	0.881807
HSPB1	0.881363
TRMT10B	0.879757
CPVL	0.879328
TEK	0.878946
C1orf61	0.874545
LAMB2	0.873669
PAX6	0.873516
ARL6	0.872514
ARRDC2	0.87097
GCLC	0.86698
SEMA6D	0.86659
NRG3	0.866536
TESC	0.866349
ATP13A4	0.865906
PLEKHH2	0.865338
FGF14-AS2	0.86443
BLOC1S5	0.863377
SLC48A1	0.862437
FAM133DP	0.862249
PBDC1	0.860285
RARRES3	0.85886
LOC642236	0.858733
HMGCL	0.857902
GATM	0.855364
LOC439994	0.855219
LOC642361	0.852996
FLJ46906	0.8523
SLC24A4	0.852046
DUSP18	0.851765
STOM	0.850786
ABCC9	0.850667
PCDHGA1	0.850513
LOC728024	0.849503
HHATL	0.847639
FLJ13197	0.846505
BLOC1S6	0.846093
CTBP2	0.845562
LOC440434	0.84383
CASQ1	0.843402
GFPT2	0.842926
GCDH	0.842863
OSBPL3	0.842251
LOC100131067	0.841821
RPL36A-HNRNPH2	0.841304
PTPN5	0.837728
KIF21B	0.836522
SNHG16	0.83608
PREX1	0.834275
ARL14EP	0.832466
C12orf76	0.829375
C8orf46	0.829189
SFXN5	0.828849
LOC645166	0.828508
AQP4-AS1	0.828466
MAG	0.828464
FLJ31306	0.828273
RHOJ	0.827242
AIG1	0.826745
ITPR2	0.824963
ABHD14A	0.82361
PACRG	0.822986
PLCB1	0.822648
TULP3	0.822625
TUBA3FP	0.822341
IFT74	0.821009
SLC16A9	0.819103
LOC100129250	0.818797
DENND6B	0.817676
GMPR	0.817131
CKB	0.816961
PTGR1	0.815921
ANKRD12	0.815659
OPRK1	0.814834
SIRPA	0.814602
PCGF5	0.814466
RAB7L1	0.81419
LOC374443	0.814139
ACSS1	0.813846
TRMT10C	0.811018
SEMA6A	0.810884
DYNLL1	0.810391
PEA15	0.80993
ADI1	0.809116
NGF	0.808221
GALNT18	0.80622
FABP5	0.805405
NFKBIA	0.80467
ID1	0.804627
PAR5	0.80318
ITGA6	0.802066
LOC283070	0.801883
ITPKB	0.801316
CXCL13	0.800614
FLJ30403	0.800447
STAMBPL1	0.800091
RHOB	0.799498
BMPER	0.79789
LINC00674	0.797563
NPL	0.797493
HMGB2	0.797023
CCT6B	0.796844
TMEM151B	0.796383
OSBPL9	0.795899
ESD	0.795748
EVI2A	0.794489
IQCK	0.794396
CIT	0.793382
PDE8B	0.792151
NSMF	0.792051
SPDYE2L	0.791964
SCRG1	0.791868
HLA-A	0.791551
PLCD3	0.791451
LOC220729	0.791388
MTMR10	0.790652
KCNJ16	0.790586
F5	0.789534
ASTN2	0.788767
B2M	0.786947
PLEC	0.786412
TMEM257	0.786159
TMEM63A	0.786101
MIR4461	0.785549
SDSL	0.785077
ROM1	0.784682
MTFR1L	0.783805
FAT1	0.782589
PPP1R14C	0.781682
FAM127B	0.781252
CAB39L	0.780554
NPC2	0.780326
THAP9-AS1	0.779783
SPDL1	0.77915
WWOX	0.778621
FUNDC1	0.778116
NDUFAF7	0.776904
SLMO1	0.775307
CCSER2	0.774464
CDKN2A	0.774403
HPCA	0.773802
KCNJ11	0.773502
TRIM67	0.772544
RELL1	0.772526
LOC284454	0.772485
LOC284023	0.771041
TXLNG2P	0.770135
C2CD5	0.769472
NPHP3	0.768421
HEPH	0.768349
ASB16-AS1	0.768257
ARL1	0.768116
LOC100128252	0.767781
SSBP2	0.767559
LHX2	0.767419
PRH1-PRR4	0.767301
ARHGEF17	0.765114
NQO2	0.764822
ANGPTL4	0.764822
TMEM254	0.763384
ATP8A1	0.762165
GATM-AS1	0.762125
MID1	0.761908
EFCAB14	0.76162
TMTC3	0.761419
MOCS2	0.761313
DGKG	0.760274
CTSL1	0.760026
MSRB3	0.75877
CYB5R1	0.757201
CCPG1	0.756851
IFI27L1	0.756547
LRIG3	0.756537
HSPB11	0.7564
BHLHE41	0.755759
LINC00623	0.75574
ABTB2	0.755001
TMEM161B-AS1	0.754972
NDRG1	0.754029
HRNR	0.753892
SMAD9	0.752854
MINOS1P1	0.752704
PPIEL	0.752332
LOC100505716	0.749255
AP1S2	0.748326
PEPD	0.746293
VSIG10	0.744786
LOC100506548	0.744784
LIFR	0.744685
LOC441204	0.743088
TMEM212	0.74298
PSD2	0.742657
PYCR2	0.741404
CCDC144B	0.74126
GSTM2	0.741248
HEY1	0.741245
NELL2	0.740333
CHPT1	0.739711
NCRNA00185	0.739671
LOC645212	0.739582
AAR2	0.738654
MSX1	0.738532
CD58	0.738152
RAMP2-AS1	0.738014
PMP2	0.737948
GABARAPL2	0.737254
CNKSR2	0.736493
TSTD3	0.735754
RAPGEF3	0.734577
GTF2F2	0.733668
NDUFC2	0.733578
BCKDHB	0.733576
LOC100506713	0.733333
NACC2	0.732289
FBXL2	0.731998
FAM161A	0.731769
EPAS1	0.731319
CDH11	0.730541
PLCD1	0.72967
KDM5D	0.729116
C5orf49	0.72879
TSR3	0.728646
MAOB	0.728523
GPD1L	0.728045
TMBIM6	0.727843
LOC90834	0.727332
CRYL1	0.726852
FTH1	0.726838
AASS	0.72608
2021-09-04	0.725477
ATP6V1G2	0.725436
LINC00649	0.725371
PLS3	0.725197
LOC400657	0.725074
CYHR1	0.72497
NFE2L2	0.724855
KIAA1551	0.724499
CTNNA3	0.723705
GPR158	0.723514
MAFB	0.723466
NEK11	0.722372
DACH2	0.72208
CSRNP1	0.721746
GPATCH2L	0.721504
MMP28	0.721177
ASPH	0.721062
TSPAN7	0.719539
TOB2	0.719168
ENKD1	0.719011
APPL2	0.718778
PBXIP1	0.718443
THSD1	0.71827
DTNBP1	0.717706
EXO5	0.716858
THBS1	0.715935
DYNC2LI1	0.715289
CCS	0.714729
SEMA4A	0.714253
PRCP	0.713814
TUBA1C	0.712871
WDFY3-AS2	0.711242
MAPKAPK5-AS1	0.711077
KAZN	0.710784
REEP3	0.709789
LGMN	0.709635
PRDX1	0.709142
LINC00670	0.708813
SP110	0.708022
MIR568	0.70789
EPPIN	0.707744
NEMF	0.707204
UGDH-AS1	0.706389
FMNL2	0.705805
CLN5	0.705504
DDIT4	0.704455
PTK2	0.704102
LINC00847	0.703685
CSTB	0.703034
LOC653513	0.702597
LOC554206	0.701968
NINJ1	0.700229
DHRS7	0.700121
HIGD1A	0.69974
DAPK1	0.698945
PCDH20	0.698245
TMEM116	0.697072
LRRC34	0.69624
LRRC16A	0.696162
KCNJ6	0.695984
GRIA1	0.6951
PSMB9	0.694291
GEM	0.69419
IL17RB	0.693568
SDCBP	0.693099
HCG4B	0.693025
PIGP	0.692045
ACOT2	0.691813
GADD45A	0.691775
HEBP1	0.690985
EEF1DP3	0.690985
WFDC1	0.69055
RFX2	0.690175
CCDC144C	0.690066
ALDH9A1	0.689777
TMEM132B	0.689453
RHNO1	0.689015
TAPBPL	0.688856
TMEM159	0.688267
ARHGEF26-AS1	0.688239
LOC100134368	0.687722
UG0898H09	0.686577
UBL3	0.686263
LOC645513	0.686089
BLM	0.685871
ADIPOR2	0.684573
LOC257396	0.684324
SF3A1	0.684148
LOC100505783	0.683635
CTSB	0.683426
MIRLET7DHG	0.683303
LSM6	0.682616
PRKX	0.682603
LIPA	0.682527
GABBR2	0.680496
HIATL1	0.680083
LPPR4	0.679683
CLEC4F	0.679429
SASH1	0.679369
FAM171A1	0.679243
PCSK1N	0.678797
INIP	0.677807
SETD5-AS1	0.677481
LUST	0.677287
STRIP2	0.67672
RSBN1L-AS1	0.675591
PRRT2	0.674968
WFS1	0.674011
TRIM22	0.67326
KAL1	0.672968
MDM1	0.672555
BID	0.672179
PRRG1	0.671767
SQSTM1	0.67157
SHANK2-AS1	0.670722
PDCD10	0.670658
CTSK	0.670503
HTR2A	0.670037
SLC35F4	0.669943
LOC652276	0.668976
DLX5	0.668555
LUC7L3	0.668324
MGC27345	0.668152
LOC100132247	0.668142
REXO1L1	0.668074
ASL	0.667457
NKAP	0.665831
FLJ45340	0.664676
LINC00641	0.663596
TMEM132A	0.663374
WAC-AS1	0.663323
HERC2P4	0.662591
C12orf60	0.661879
WRB	0.66178
HLA-C	0.661635
LOC100132273	0.661286
ADRBK2	0.660949
PTGR2	0.660888
BEST1	0.660698
EFHD1	0.660621
FOXO1	0.660421
DBI	0.659244
LOC100128288	0.659219
RTN4R	0.659158
NFIA	0.658866
FAM184B	0.658468
TWF1	0.658316
CTSD	0.658253
TIMM10B	0.658242
DDT	0.657992
CHAC2	0.657076
CTNND2	0.656857
MRO	0.656813
NLGN4Y	0.656646
RMDN1	0.656056
RAMP1	0.655968
GIMAP2	0.655782
RASA4CP	0.655615
C21orf62	0.654721
LOC100130093	0.654467
CCDC53	0.654341
SUCO	0.654273
SKIL	0.653373
ELP6	0.653161
PPM1K	0.652908
SCAND2P	0.65257
USP32P2	0.651804
JAM2	0.651684
BLVRB	0.651398
SLC12A4	0.651393
LOC100130451	0.650678
AGPAT5	0.648171
LOC493754	0.648151
LOC150568	0.648054
KLHDC9	0.647872
ADPRM	0.647556
C21orf49	0.647421
P4HA1	0.64659
HAT1	0.646509
PAN3	0.64647
GCC2	0.646381
MERTK	0.646083
MGST3	0.646065
SLC15A2	0.645893
NHSL1	0.644649
ELP5	0.643661
CNRIP1	0.642917
ENDOD1	0.642799
HLA-H	0.642187
CACUL1	0.641425
NIPSNAP3A	0.641224
SMARCD2	0.641075
ODF2L	0.641015
HLA-F	0.640642
COX6A1	0.63987
GRAMD3	0.639572
FDXR	0.638073
MOK	0.636929
TPP1	0.636817
SMAD7	0.636476
ISCU	0.636387
MXI1	0.635586
OSGIN2	0.635475
LOC100506054	0.635427
RPL23AP64	0.635055
LMO1	0.634898
PCED1A	0.634779
CMC2	0.634711
HYPK	0.634176
LOC344595	0.634171
TMEM14C	0.633073
GOLGB1	0.632523
SLC6A9	0.632411
LOC100507217	0.631759
GCSH	0.630894
NT5DC3	0.630515
S100A13	0.629854
KCNF1	0.629713
CLDN10	0.628962
LPAL2	0.62856
LOC100288842	0.628548
POMP	0.628242
SUV39H1	0.628236
AKTIP	0.627725
RRAGA	0.627658
ARHGAP5	0.627624
CROCCP2	0.627487
TTC38	0.627253
NEDD4L	0.626529
ST5	0.626329
CNN3	0.626064
KLHL25	0.625866
SIRT5	0.625511
CHRNA7	0.625246
SSPN	0.625115
CAMK2G	0.624611
ORC4	0.624551
MGC16275	0.623397
C12orf65	0.62298
MAGOH	0.62247
PPAP2B	0.622329
HEPN1	0.622249
HSF2BP	0.621185
CCK	0.619896
ALAD	0.619747
LOC100630918	0.619237
CD164	0.61921
NEK1	0.618879
MYLK-AS1	0.618768
TGFBR3	0.617333
TMIE	0.616977
NPHP1	0.616871
DENND1B	0.616847
CCDC74B	0.616116
RALGDS	0.616047
ERI2	0.615721
USP9Y	0.615656
PLEKHB1	0.6156
SEC22C	0.615025
B3GAT2	0.614873
FKBP2	0.614678
KRR1	0.614591
SLC20A2	0.614294
C6orf57	0.614029
MPHOSPH8	0.613606
RDX	0.61313
SHISA9	0.612999
PIANP	0.612773
VAMP7	0.612684
NCKAP5	0.612542
ATP9A	0.612481
KCTD3	0.612139
YAF2	0.611994
GOLGA6L9	0.611477
ZEB1-AS1	0.611191
ARID4A	0.611181
UBXN8	0.610866
TMEM59L	0.610201
DLGAP1-AS1	0.610158
PGF	0.609933
RSPH3	0.608901
CLIP1	0.608066
NRBP2	0.607788
P2RY1	0.60745
IRF2BP2	0.607192
PRMT3	0.607095
SLC25A28	0.606831
RFXANK	0.605983
TMCC3	0.60592
OARD1	0.605607
VAMP3	0.60536
FJX1	0.605352
PAM	0.605021
TTYH1	0.604202
CALCOCO2	0.603978
ASAH1	0.603734
BAD	0.603616
RAP1B	0.603593
LOC284385	0.603409
MAGT1	0.603124
B3GNT1	0.602933
ZNF702P	0.602858
C1GALT1C1	0.602858
OGFRL1	0.60271
NDE1	0.602698
LOC100507547	0.60223
ASF1A	0.602111
PPP2CB	0.602044
CHORDC1	0.601454
PPHLN1	0.600801
HSD17B14	0.600613
LOC254128	0.600334
ANXA7	0.599771
TOB1	0.59862
CBWD6	0.598075
PSAP	0.596086
STXBP3	0.595924
ATP2B1	0.595676
LRP10	0.595537
KGFLP1	0.595199
PFKFB2	0.595192
POLR2C	0.595032
LMBRD1	0.594973
GAS2L1	0.594908
NAPRT1	0.594179
ALG6	0.593093
LIPT1	0.592917
RXRA	0.592864
ANKRD6	0.59195
TCEAL3	0.59139
LOC441081	0.590948
WLS	0.590164
PSPH	0.589203
AP3B1	0.589119
TXN	0.589095
TUBD1	0.588995
DHRS7B	0.588684
PHYHIPL	0.588248
TMEM106C	0.5882
MFAP4	0.587698
FAM162A	0.586022
NCOA1	0.585706
CAPN3	0.585493
GPC5	0.585447
STARD5	0.584975
NDP	0.584858
DPP10	0.584793
SYNC	0.584746
RNF215	0.584428
LOC150776	0.584421
LY6H	0.584071
TGFB3	0.583963
FHL1	0.583328
ZNF582-AS1	0.583215
COX6C	0.58316
DAD1	0.582719
PFN2	0.582399
ARAP2	0.581863
MIRLET7BHG	0.581384
LINC00173	0.580413
IFIT3	0.580104
IMPA1	0.580056
ENO1	0.579831
KLRC2	0.579569
DPY19L1	0.57933
RPS2P32	0.579079
PHF11	0.578346
RAB39A	0.578269
MRPS28	0.577927
SLC7A5	0.577841
OPHN1	0.576923
TMSB4Y	0.576606
PAGR1	0.576597
MTIF3	0.576347
FKBPL	0.575672
MT1E	0.575641
IQCH-AS1	0.575508
PLIN3	0.575009
CABP1	0.574681
SUMO1P3	0.57425
CADPS	0.573341
DDAH2	0.573293
NPFF	0.573131
MUTYH	0.573053
C9orf9	0.572708
ID2	0.57215
RSRC1	0.571686
SERPINE2	0.571265
LOC729080	0.571231
ANKRD36BP1	0.569981
CDK20	0.569533
CELF6	0.569353
CCDC104	0.568956
SPTLC1	0.568934
ALG2	0.56829
CTSH	0.567841
RNF213	0.567374
THAP10	0.567364
APBB3	0.566646
KIAA0825	0.566338
PGM5P2	0.565636
C7orf73	0.564619
MSRB1	0.564286
SRSF11	0.564171
LARS2-AS1	0.563449
PXMP2	0.563305
FAM154B	0.56297
SRGAP1	0.562917
TMEM205	0.562406
TIMM21	0.562303
KCNC2	0.562157
SNCG	0.561424
ASXL2	0.561355
SCHIP1	0.560863
LOC100294145	0.560682
CIR1	0.56053
AXIN2	0.559956
LOC100288069	0.559492
KDELC1	0.55841
RNF180	0.558376
TMEM206	0.558346
ADD3	0.557949
ENOX1	0.557279
KIN	0.556463
RGS5	0.556198
PTN	0.555877
NUP107	0.555433
CMC4	0.555109
GPATCH11	0.555101
DYRK4	0.554619
NXPE3	0.554309
MKLN1	0.55408
PEBP1	0.554011
EFHA1	0.553825
EAF2	0.553671
C14orf142	0.55338
CD83	0.553073
KIAA1841	0.552717
XPA	0.552616
MOCS1	0.552361
LOC654342	0.552215
NKAIN4	0.550342
MGEA5	0.550089
RPS19BP1	0.549875
C14orf23	0.549845
PPIP5K2	0.548229
TNFRSF25	0.547576
RNF175	0.547387
DEGS1	0.547323
SNORA66	0.547303
PRKD3	0.546922
VPS51	0.546853
PRNP	0.546771
C10orf10	0.546665
ANP32E	0.546625
LAMP2	0.546569
CGRRF1	0.546505
SLC31A2	0.546431
C1orf198	0.54643
COMMD6	0.545923
LOC100272216	0.545642
SDE2	0.544579
CYP2J2	0.543468
MTMR1	0.543033
SV2C	0.542362
GPC4	0.541942
CYFIP1	0.541682
PINK1	0.541385
FAHD2B	0.541054
CACYBP	0.540667
ZNHIT3	0.540567
HADHB	0.539672
POLB	0.539581
PFKP	0.538099
PPAP2A	0.538021
NES	0.538002
GYG1	0.537878
LARP4	0.535859
FAM228B	0.535626
JAKMIP1	0.535308
REEP6	0.534963
SORT1	0.534224
NKAIN3	0.534007
EDEM2	0.533767
TAF9	0.533712
ETNK1	0.532386
NEURL2	0.53233
GEMIN8	0.531871
ECI2	0.531821
FERMT2	0.531306
IFT88	0.53101
TANGO6	0.530591
SH3GL1	0.529555
EGFEM1P	0.529173
RNF216P1	0.529147
CEP70	0.528644
C14orf64	0.528486
LINC00439	0.528043
N4BP2L2	0.527723
BZRAP1	0.527692
UBXN11	0.527678
C1QTNF3	0.527273
ABCD3	0.527115
KIAA1161	0.52688
PIBF1	0.526857
PTP4A2	0.526229
VWA9	0.525888
NCK1	0.525664
FGF12	0.525299
GUCY1A3	0.525174
ENPP4	0.52511
BAZ2B	0.524802
SLC2A13	0.524468
PADI2	0.523953
LOC91948	0.523862
FLJ20021	0.523687
FAM210B	0.523682
PSAT1	0.523631
L2HGDH	0.523613
EPS15	0.523437
SUGT1	0.522463
SLC35A3	0.522077
MAP3K12	0.521672
PTGES3	0.521671
KLHL42	0.521104
DBNDD2	0.520553
RRM2B	0.520024
TCTN2	0.520011
PDE2A	0.519988
RASD2	0.519912
OMD	0.519594
EED	0.519479
PLEKHA3	0.519454
NTMT1	0.519194
TP53I13	0.518984
STRIP1	0.518653
PIK3IP1	0.518399
C18orf56	0.518027
ZNRF3	0.517537
CDKN2B	0.5173
S100B	0.517212
ZNRF3-AS1	0.516686
RPL23AP7	0.516595
ATP6V0E1	0.516468
HTRA1	0.516196
FYN	0.516192
CREBL2	0.516184
MPP6	0.515758
PROS1	0.515501
NGFRAP1	0.515198
CETN2	0.515079
LOC146880	0.515022
COL16A1	0.514833
LOC100270804	0.5145
CAB39	0.513582
PCOLCE2	0.513517
HMGN5	0.513053
ELOVL1	0.512832
PDZD9	0.512445
2021-03-06	0.512382
C9orf64	0.511885
C2orf88	0.51142
C9orf3	0.511093
ATPIF1	0.510944
DNAJB4	0.510899
STAG3L1	0.510867
LAMA3	0.510432
EPOR	0.510274
2021-03-03	0.508843
SLC39A14	0.508606
POC5	0.508504
LINC00478	0.508024
STK3	0.507146
LOC100272228	0.506961
LPP	0.506568
MTFP1	0.506549
NRN1	0.506092
FGFR1	0.506075
KIAA1407	0.505956
IDH2	0.505871
ACBD4	0.505752
SLC16A4	0.505618
NDUFA12	0.505456
IGSF1	0.505311
HLA-DPA1	0.505309
SEPW1	0.504301
BMP2K	0.504012
SCG2	0.503802
HTATIP2	0.503758
RHBDL3	0.503498
TP53I3	0.503374
SLC46A3	0.50194
SMA4	0.501803
DDX3Y	0.501745
C5orf15	0.50126
CRIM1	0.500359
PSME1	0.500331
GLIPR1L2	0.500068
HYI	0.499895
GPN3	0.499758
BBS1	0.498129
EBNA1BP2	0.497695
SLC27A1	0.497226
SYNDIG1	0.496871
KLHL32	0.496785
FEZ1	0.496408
NFU1	0.495865
TANGO2	0.494926
PRDX4	0.494848
TMEM9B	0.494673
BSCL2	0.494216
MUC20	0.493517
ZCRB1	0.492296
SDHB	0.492274
KLHDC8B	0.492133
OAT	0.491847
NDUFB4	0.491426
ARL13B	0.491344
VSTM4	0.491247
DOCK9	0.490951
C12orf29	0.490724
ARHGEF10	0.490385
PAXBP1	0.489978
FAM13C	0.489689
IFT57	0.489533
CXCL12	0.489358
ARMCX2	0.489234
SLC44A2	0.488722
MEGF9	0.488547
ARHGEF10L	0.488518
GNB4	0.488353
COPRS	0.487752
IRS2	0.487555
BSG	0.486455
MIIP	0.486422
RMDN2	0.486408
ZBTB18	0.485891
RABL6	0.485605
AMACR	0.485601
SOX2	0.485505
NT5C3B	0.48548
NSUN6	0.485453
ECE2	0.484803
LAMTOR2	0.484522
MFGE8	0.484347
TMEM106B	0.484168
RAB1A	0.484035
LOC100129361	0.483923
CADM2	0.483281
RPS27L	0.482781
PHF17	0.482681
C1orf220	0.481701
MIPEP	0.481445
DNAJC25	0.481332
LOC389791	0.480833
TMEM87B	0.48054
IL6R	0.480136
PPFIA1	0.480007
COX5B	0.479839
GATAD1	0.479834
SMIM17	0.479821
CDK2AP2	0.479668
MAP4K2	0.479631
HK1	0.478845
ZKSCAN8	0.478838
LINC00665	0.478807
LIMK2	0.478696
SNHG11	0.478657
NCAN	0.477844
GADD45B	0.477571
FNTB	0.477429
XPO1	0.476992
LOC440354	0.476715
C6orf62	0.476272
ZFP69B	0.476115
TMEM55A	0.475714
LINC00839	0.475604
LINC00476	0.475487
ASTE1	0.475212
ASAP1-IT1	0.474975
LARP7	0.474734
SGCE	0.474727
ATG3	0.474717
WBP4	0.474659
COX20	0.473671
GOLGA8B	0.473571
GM2A	0.472855
C5orf56	0.472759
CYP4F24P	0.471898
ATP6AP2	0.47173
PCDH7	0.471538
NDUFAF5	0.471309
SGK494	0.471218
P2RX4	0.471046
CHN2	0.471011
APC	0.470706
STH	0.470694
EFCAB11	0.470689
ROBO2	0.47036
SLC1A4	0.469391
ZNF790-AS1	0.469282
DIXDC1	0.468972
TMX1	0.468764
EFR3A	0.468547
HSPE1	0.468213
LRRC49	0.468176
NBEAL1	0.467774
SLC35A2	0.467712
SH3GL2	0.467183
PCDHA13	0.467007
LOC202781	0.466548
ITGB3BP	0.466518
SNAPC2	0.466454
MRPL20	0.4655
HIF3A	0.464969
ST3GAL4	0.464156
RBM26	0.463804
KLHL5	0.463541
SREBF1	0.463099
RHBDD2	0.463058
EIF3CL	0.462864
ANKRD44	0.462279
LRP4-AS1	0.461779
MTRF1	0.461741
FIBIN	0.461735
ST6GAL2	0.461477
LOC728613	0.461453
ASCC1	0.46141
ZMPSTE24	0.46127
IRAK1BP1	0.460996
DNAJC1	0.460957
ARPC3	0.460826
GEMIN6	0.460661
NSG1	0.460661
AFAP1L2	0.460215
CENPQ	0.460071
TMEM251	0.459527
LOC100270746	0.459482
TCEAL7	0.45947
SYT4	0.459311
MRPS18C	0.45926
C8orf76	0.458793
DAND5	0.458762
DAZAP2	0.458588
PDGFRB	0.458579
LOC731275	0.458553
CCNI2	0.45854
CDKN2B-AS1	0.458321
ERRFI1	0.457896
WASF3	0.457891
TBC1D15	0.457435
SPC25	0.457369
IER5	0.457147
TMEM79	0.45671
KAT2A	0.455641
ADORA2B	0.45548
TTC4	0.454899
ABCC4	0.454854
SH3YL1	0.454726
SORCS3	0.454569
GSTM4	0.454535
MAMDC4	0.454481
CHCHD2	0.454476
KDSR	0.45392
ARHGAP12	0.453735
ANO6	0.453441
UNKL	0.453069
TTC32	0.452844
METTL23	0.452747
LOC100507577	0.452571
KIF5C	0.452236
C2orf76	0.452055
ILVBL	0.451317
IFI35	0.451291
HCFC1R1	0.45126
CTDSP1	0.45103
CERKL	0.450409
SMG1P1	0.450333
LOC100289230	0.450244
FHIT	0.450141
FAM19A2	0.45013
FUT9	0.450079
NDUFB6	0.449695
PCSK1	0.449573
LDOC1	0.449223
RRS1	0.449222
AGO2	0.448897
BEX1	0.4487
LINS	0.448107
LOC100132832	0.44731
PRICKLE2	0.447257
ZNF830	0.446839
ZNF577	0.446774
CDPF1	0.446418
MPP3	0.446414
METTL25	0.446365
RHEB	0.446288
AFMID	0.445985
COQ10A	0.445214
PURA	0.444845
F2R	0.44451
NDUFAF3	0.444328
TMEM259	0.444073
BOLA1	0.443692
B3GALTL	0.443512
ZNF592	0.443331
MRPL40	0.443313
NANOG	0.44329
LINC00673	0.443194
TPT1-AS1	0.442656
CLUAP1	0.442616
KCTD9	0.442263
RAB4A	0.442004
LOC100506190	0.441879
ARL6IP5	0.441629
TAF15	0.441564
HS6ST2	0.44156
SYF2	0.441543
HDDC3	0.441216
ZNF706	0.441153
SYNE1	0.441014
RAB20	0.441002
GNPTG	0.440785
SUN2	0.439921
CDKN1B	0.439524
WDR34	0.439439
NDUFA2	0.439426
NR2C2AP	0.439393
N4BP2L1	0.439215
FAM134B	0.439202
SLAIN1	0.439135
COMT	0.438983
ASB3	0.438389
TRAM1L1	0.438288
TSEN2	0.437746
FCGRT	0.437678
LINC00094	0.436836
MUT	0.436683
CADM3	0.436422
CYSTM1	0.436004
LOC400940	0.435853
TRPS1	0.435852
KCNMB4	0.435473
RFX4	0.435163
RMI1	0.435016
POLR1C	0.434765
CBY1	0.43471
IL17RC	0.434503
TMEM126B	0.434374
GTF2A2	0.434268
NBPF16	0.434088
C5orf30	0.434047
FOXO3	0.433948
ZMAT1	0.433923
LOC338799	0.432935
LINC00685	0.432862
RASGRP1	0.432669
WBP5	0.432632
SLC18B1	0.432554
ZNHIT6	0.432544
PDE4DIP	0.432255
SAR1B	0.432182
GABBR1	0.432022
PARP3	0.431946
CERS1	0.431885
PRR13	0.431416
PRPS1	0.431396
SESN3	0.431367
SACM1L	0.430727
EDA2R	0.430604
IFT80	0.430424
THNSL1	0.430246
BPIFB2	0.429087
LOC100129917	0.429082
CCSAP	0.428981
NUMB	0.428039
KCNT2	0.427905
TMEM130	0.427704
TFDP2	0.427657
LOC100271836	0.427621
DNAJC19	0.427423
SEC11C	0.42728
STK33	0.427188
ZNF257	0.427066
LGALS3BP	0.427066
MREG	0.42702
XKR9	0.42623
ALG8	0.426189
DANCR	0.425759
TMEM128	0.425089
ZSCAN25	0.424594
TIGD6	0.424239
SEC14L2	0.424126
CTRL	0.423735
NEK5	0.423343
SRRM1	0.423115
VILL	0.423082
C7orf55-LUC7L2	0.423004
RNPEP	0.422917
C3orf58	0.422864
ATP6V1D	0.42284
GLIPR1	0.42268
TPST2	0.422302
PIGV	0.422238
ST3GAL6	0.422151
FAM69C	0.420865
BAG3	0.420827
ZSWIM8	0.420812
PHPT1	0.420602
DBX2	0.420352
MGME1	0.420235
FAM120AOS	0.419994
RNF208	0.419948
MAP7D3	0.419929
SORBS1	0.419872
FGD4	0.419862
NDRG4	0.419719
CA12	0.419619
TCEAL2	0.419611
CHST7	0.419543
PPP2R2B	0.419217
CC2D2A	0.419199
PRODH	0.419024
SIM2	0.418824
CMSS1	0.418361
ALPL	0.418297
HSP90AA1	0.418193
IL1RAP	0.418059
UPF3B	0.418057
C5orf45	0.418003
NR1H2	0.417944
PMS2L2	0.417527
RCAN1	0.41702
FKBP11	0.416987
POLD4	0.416969
APOL4	0.416454
DKFZP434I0714	0.416441
NCAM2	0.416313
MACF1	0.416272
TTC8	0.416245
AKAP13	0.415785
XRCC4	0.415573
ZNF438	0.415511
PLEKHF2	0.415291
PIGX	0.41529
WDR75	0.414128
CCBL1	0.41395
PNISR	0.412468
NDUFB9	0.412459
TRAPPC2P1	0.41214
CCDC103	0.412039
CHURC1	0.411798
ISCA1	0.411669
ERLIN2	0.411637
METTL21A	0.411634
ILK	0.411437
ORAI3	0.410622
C11orf1	0.410492
AEBP2	0.410342
AKR1A1	0.410133
TEKT4P2	0.40991
POLI	0.409749
MAGED2	0.409611
LOC100009676	0.409605
RAB42	0.408415
SMOX	0.408371
FAIM	0.40796
CSAD	0.407574
RNF170	0.407514
LDHA	0.407453
SLC25A5-AS1	0.40708
SOD1	0.406606
LOC286467	0.406596
BARD1	0.406561
NTPCR	0.406489
CBFB	0.406439
ITPK1	0.406259
CLSTN1	0.4058
UNC50	0.40535
SEPT7P2	0.405288
ZFY	0.405234
DNAJC15	0.40502
PDP2	0.404474
MGC57346	0.404461
SETBP1	0.404392
GTDC2	0.404062
FNBP1	0.404049
NEK3	0.403976
APOO	0.4039
PROSAPIP1	0.403851
ACADSB	0.403775
ANAPC16	0.403744
NUDT16L1	0.403413
ARHGAP31	0.402769
PARD3	0.402715
SCPEP1	0.40259
IGDCC3	0.402532
CDH6	0.402404
TACC1	0.402244
TPMT	0.402151
TPRKB	0.401751
CAPZA2	0.401632
C1S	0.401377
PHACTR1	0.401291
GOLGA7B	0.401252
NEDD1	0.401154
LOC100288778	0.401001
POLR2J2	0.400944
ASMTL-AS1	0.400817
GNPTAB	0.400392
LRRN3	0.400132
PRDX6	0.400106
GPR75	0.399939
RABL5	0.399902
KLRD1	0.399839
ZNF302	0.399655
LOH12CR2	0.399312
L1CAM	0.399294
LNP1	0.398943
NAP1L3	0.398106
PNKD	0.398067
CXCL16	0.39753
KIAA0907	0.397266
BRD4	0.396909
ARHGAP26	0.396769
HHAT	0.39635
NEDD9	0.396289
HMGB1	0.396057
MFNG	0.395587
WIPF2	0.39544
LOC100505835	0.395141
GORASP1	0.394823
NSRP1	0.394812
FAM81A	0.394544
MAP3K13	0.394333
CNR1	0.394031
ELMOD1	0.393836
NFS1	0.393772
USP16	0.393679
CHMP2B	0.393267
MGC2889	0.39315
FAM149A	0.393145
EPB41L1	0.39261
HSD17B4	0.391662
SLC29A2	0.391605
ATP5H	0.391525
LINC00667	0.391177
APLP2	0.391162
ATP5J	0.391048
NCKAP1	0.390977
BNIP3	0.390947
AGO1	0.390869
MAP4K5	0.390782
SPCS1	0.390407
FGF5	0.390374
EVI5	0.390126
MCEE	0.390059
PPM1A	0.389869
SLC25A20	0.389869
TTYH3	0.388598
POLR2K	0.388101
METAP2	0.387851
WWC3	0.387417
GGT1	0.387339
TMEM248	0.387084
DNAJC2	0.387078
CSPG5	0.386943
ELF1	0.386822
NCKIPSD	0.386727
CEP72	0.386559
REXO2	0.386253
SPRTN	0.385944
FBXL3	0.385766
GAMT	0.385351
KNSTRN	0.385315
PAK1	0.385276
CCDC59	0.385206
TSC22D3	0.384634
CHCHD1	0.384612
COMMD3-BMI1	0.384521
ARID5A	0.384467
C2orf72	0.384461
CAT	0.384321
TMEM9	0.384262
ISOC1	0.384027
MSTN	0.383778
DENND6A	0.383636
CAMKV	0.383164
GSG1	0.381923
OFD1	0.381776
VPS29	0.381243
CYB5A	0.381006
ESYT1	0.380651
MVB12B	0.380502
NME7	0.379714
ZNHIT2	0.379682
NUDT4P1	0.379603
ABCD4	0.37899
HECTD4	0.378811
JRKL	0.378697
SIRT1	0.378681
C8orf44	0.37856
NIPA2	0.378298
PRKCA	0.378195
LOC100134868	0.377708
ALG14	0.377379
RRAS2	0.377157
HEXIM1	0.376987
ZXDC	0.376499
KLHDC8A	0.376456
NDUFA5	0.376244
NDUFC1	0.375457
CLN8	0.375013
ZNF57	0.374714
EEA1	0.374434
GNAZ	0.37427
GTF2B	0.373345
MRPS10	0.373273
GNA11	0.373182
FAM131A	0.372759
AK4	0.372738
MEIS1	0.372681
GAS2	0.372597
ERO1LB	0.372567
FBXW9	0.372298
UGP2	0.371661
PPIF	0.37116
TMEM68	0.37073
IFNGR1	0.370644
MED7	0.370562
KIAA1217	0.3704
TGDS	0.370397
USP32P1	0.370179
VAMP2	0.369944
ZHX3	0.369872
AP3S1	0.369725
PFDN1	0.369702
STAG2	0.369416
SPDYE8P	0.369371
TSFM	0.368991
HAGHL	0.368814
CCDC92	0.368591
SPATA13	0.368573
NTM	0.368516
CALM1	0.368399
NAGA	0.36796
GTF2A1	0.36786
FAM69B	0.367849
DRAM1	0.367686
KRTCAP2	0.367254
PLA2G4C	0.367188
LOC100132356	0.367186
VWA5A	0.367116
NRP1	0.36707
EIF4EBP3	0.366811
RAB28	0.366669
STX2	0.366631
C18orf32	0.366386
ROBO1	0.366377
LYNX1	0.366092
CRTAC1	0.365874
MRPS35	0.365297
TAF1B	0.364899
G6PC3	0.364878
FEZ2	0.364784
B3GNT5	0.364708
C9orf129	0.364046
MAGEH1	0.363947
GMPPA	0.363618
UFL1	0.363551
ABHD14B	0.36347
C8orf40	0.363329
ARL6IP6	0.363011
FAHD2CP	0.362999
PNPLA8	0.362686
RPL23AP82	0.362326
MN1	0.362234
LOC100505715	0.361888
SNHG9	0.361765
NRBF2	0.361734
POLR3H	0.361509
RAP2C	0.361489
CRY1	0.361426
EFR3B	0.361201
RABAC1	0.360868
LOC100507032	0.360618
SF3B14	0.360581
TRAK1	0.36012
CDH23	0.360116
TTTY14	0.360095
LOC100287846	0.359903
UBXN4	0.359751
SNX5	0.358988
TMEM158	0.358911
ALK	0.358428
FAM174A	0.35839
GCHFR	0.358239
CYP4V2	0.358157
HSD17B12	0.357595
CLVS1	0.3575
FRA10AC1	0.35747
AUTS2	0.356925
C6orf226	0.356883
NR3C1	0.356734
SAT1	0.356369
TMEM231	0.355314
ADRA1A	0.354483
TNFAIP8L2	0.354383
HECTD2	0.354353
RCOR3	0.354138
PDZD8	0.353991
ALG1L9P	0.353983
KCTD6	0.353899
CROT	0.353714
DERA	0.353231
SRFBP1	0.35307
HID1	0.352893
C1orf85	0.352627
LYST	0.352177
PRR26	0.352146
REL	0.351964
PLXNB2	0.351883
RLBP1	0.351691
TMED3	0.351532
VWC2L	0.351158
EXOC3	0.350874
C3orf37	0.350868
SHC2	0.350676
SDHC	0.350418
DNAJC12	0.349964
VBP1	0.349703
COPS7A	0.349299
CACHD1	0.349082
ING2	0.349018
OXLD1	0.34873
LOC100506451	0.348391
COL6A1	0.348155
PPID	0.347883
RBM17	0.347713
NKTR	0.347577
PAPD5	0.347562
RBM39	0.347549
CXorf28	0.347513
SLC35E3	0.347193
GLTSCR1L	0.347185
SFR1	0.347118
DHFRL1	0.346972
KRCC1	0.346948
C12orf66	0.346514
TXNDC12	0.346448
RNF13	0.346353
NMRK1	0.346301
RNF103	0.346176
COX16	0.345845
MAFG	0.345696
GCA	0.345443
ASMTL	0.345345
MTERFD3	0.345031
PER3	0.344968
NMD3	0.344909
TM2D1	0.344859
CNOT10	0.344849
EXOSC5	0.344599
TCF7L2	0.34454
SRP54	0.344229
PEX2	0.344174
CRIPT	0.344078
NUBPL	0.344021
ARHGAP24	0.343834
RC3H1	0.343818
TRPV1	0.34354
UEVLD	0.343456
HMGN3	0.343334
KCNH8	0.343268
EIF3J	0.342844
C16orf88	0.342366
AIFM2	0.34234
ZBTB20	0.342268
KLF7	0.342079
SNTG1	0.342031
CDH18	0.342027
CRHR1-IT1	0.342003
NPAS3	0.341988
SLC7A14	0.341679
MDN1	0.341431
NEO1	0.341082
EHBP1	0.340802
SLC30A6	0.340644
STRADB	0.340563
SNORD77	0.340297
GPSM2	0.339992
TEFM	0.33965
NR1D1	0.339608
NQO1	0.339514
SNCAIP	0.339512
DPP8	0.339278
PMS1	0.339239
TMEM59	0.339065
GTF3C4	0.338663
SEPHS1	0.338316
OXCT1	0.33831
ATP6V1E1	0.338266
SGTB	0.338127
ZNF407	0.338003
CHURC1-FNTB	0.337142
GSTK1	0.336998
POU5F1	0.336761
PDE4D	0.336463
PLEKHO2	0.33639
SLC38A1	0.335937
ATPAF1	0.33572
ATF6	0.335583
GPR56	0.335302
PER2	0.335274
ERGIC2	0.335243
SERINC1	0.335093
ST6GAL1	0.334752
LRPAP1	0.334415
MROH1	0.334407
COMMD3	0.33401
BCR	0.333629
PKIG	0.333519
SLC43A3	0.333505
SAT2	0.333492
MRPL45P2	0.333459
NAV1	0.33342
LOC550112	0.332911
SLC16A2	0.332739
TWF2	0.33272
AZI2	0.3327
BCDIN3D	0.332501
KCNQ1OT1	0.332497
CAMTA1	0.332348
COMTD1	0.332347
KIFAP3	0.332105
LOC100131089	0.331995
TMEM223	0.331988
TMEM192	0.331874
SAYSD1	0.331622
NCOR1	0.331575
PCDH11Y	0.331568
HOMER3	0.331292
CCDC163P	0.331235
DDX25	0.331057
SCLT1	0.330952
C9orf123	0.330883
TMEM98	0.330105
SLC35A1	0.330083
MYEOV2	0.330072
RPN2	0.330005
SMCR5	0.329971
LRRFIP2	0.329892
PPWD1	0.329785
SMPD1	0.329521
PYGL	0.329411
USP14	0.329241
NDUFA7	0.32909
LINC00507	0.328786
TENM1	0.328406
GGH	0.328246
TRIAP1	0.328238
SFT2D1	0.328038
ELMOD3	0.327269
TOR1AIP1	0.326712
SMARCA2	0.326628
MRPL33	0.326455
RALBP1	0.326414
TMEM54	0.325943
MGC72080	0.325747
SDHD	0.325632
ZNF423	0.325523
SEC62	0.325363
SMAP1	0.325274
CECR7	0.324948
FAM49A	0.324899
ZSCAN30	0.324835
CFLAR	0.324768
SPIRE1	0.324562
PARD6B	0.324352
NR1H3	0.324109
RPS6KA2	0.324097
KLF6	0.324057
BRIX1	0.323932
MRPS36	0.323872
TMEM66	0.323828
SYAP1	0.323775
FBXL5	0.323526
MAP6	0.323283
KHK	0.323222
TPR	0.323208
TXNDC17	0.322773
ABT1	0.32246
UBE3D	0.322412
DUSP14	0.321752
POU6F1	0.321749
ALKBH3	0.321715
CHMP5	0.321366
TMEM48	0.321096
PRICKLE1	0.320947
STMN2	0.32065
ZNF674-AS1	0.320622
WBP2	0.32057
FLJ39739	0.320538
C19orf70	0.32051
ARL3	0.319321
2021-09-07	0.319065
CRISPLD1	0.318974
TXNL4B	0.318752
SFXN2	0.318591
TMEM255A	0.318412
QKI	0.318329
TRIM8	0.31814
C12orf52	0.318068
TMEM69	0.318023
GNPDA2	0.317821
KIAA1683	0.317807
ESF1	0.317689
KCNJ10	0.317687
TNRC6A	0.317645
PSMD6-AS2	0.317636
MBOAT2	0.317497
FAM122C	0.317487
R3HCC1L	0.317323
UBE2Q2P1	0.317201
AGGF1	0.317158
INMT	0.316853
WIPI1	0.31676
FAM47E	0.316396
CHGB	0.316307
LOC148413	0.315769
ACYP2	0.315725
PHF20	0.315471
HABP4	0.315439
ETHE1	0.315408
FAM149B1	0.315249
NFATC2IP	0.315039
SCRN2	0.314997
CCNH	0.314797
ANKRD19P	0.31465
CBFA2T2	0.314629
ANKFN1	0.314626
CNPY4	0.313967
CDC14B	0.313799
TEX264	0.312744
CTSO	0.312721
PHAX	0.312703
AGA	0.312515
DENND1A	0.312413
ARL4D	0.312345
MITD1	0.312299
SPAG16	0.312287
SMAD5	0.312219
YARS2	0.312142
LOC440300	0.311904
DCAF13	0.31168
IFT81	0.311549
RHOC	0.311282
TPM2	0.311217
FAM185A	0.311168
DPCD	0.311038
TAP1	0.311035
RNF139	0.310768
IRF3	0.310566
ARHGEF26	0.310551
PHLPP1	0.310319
SRRM4	0.310293
PKI55	0.310244
WDYHV1	0.310228
TXNDC15	0.310001
CTSC	0.309908
DUSP3	0.309846
LMAN2L	0.309597
SEC14L1	0.30959
PTPRJ	0.309427
GREB1	0.30928
RTN4	0.308985
SNX7	0.308944
GOLGA4	0.308297
SNW1	0.308118
CWC15	0.308099
DDX47	0.307986
EMG1	0.307868
GPHN	0.307776
MT3	0.307619
NDUFAF1	0.307583
TREX1	0.307448
NDUFB5	0.307389
DDX55	0.30712
RNF6	0.3071
LTBP3	0.306994
LHFP	0.306611
PARP1	0.305824
C10orf2	0.30564
GOLM1	0.305389
C8orf56	0.305201
FUCA2	0.305014
RHBDD3	0.304748
DCAF10	0.304425
FPGT	0.304301
APOM	0.304171
KLF3	0.303708
TUBA1B	0.303512
SMIM12	0.303454
GTF2H2B	0.303375
SLITRK2	0.303175
PTPLAD1	0.302942
IGDCC4	0.302889
APOOL	0.302772
AKAP9	0.302385
SCAMP1	0.302066
SNAPC1	0.301675
PDCD2L	0.301583
TMEM178B	0.301432
SPCS2	0.301276
DTYMK	0.301231
TNFAIP8L1	0.301158
TMEM245	0.301145
RASA4	0.30076
DIABLO	0.300665
NDUFA4	0.300326
SLC4A8	0.300237
ANKRD10	0.300131
LOC646719	0.300034
DDX51	0.300018
COX14	0.299833
TEF	0.299824
MED4	0.299786
ARID4B	0.299551
OS9	0.299543
TTLL4	0.299445
DCLK2	0.299092
GSTM3	0.298891
LINC00467	0.298743
ASB8	0.298632
KIAA0020	0.298426
FASTKD3	0.298399
CCDC88A	0.297691
ZNF169	0.297621
SHANK2	0.29719
CLUHP3	0.29698
PITHD1	0.296842
CSPP1	0.296413
TNS1	0.296298
HERC4	0.296218
OSTM1	0.296011
OSBPL6	0.295929
FGF11	0.295926
MDH1	0.295472
RNASEL	0.295203
DCC	0.294976
IMPAD1	0.294809
ZBTB10	0.294715
ARHGAP32	0.294529
KPNA3	0.29435
BAIAP2	0.293986
UTP23	0.293698
ACOT13	0.293692
NMT2	0.293583
ATP1B3	0.293498
TATDN1	0.293397
JARID2	0.293387
MTX3	0.293197
FAM84B	0.293131
DCP1B	0.29264
CXorf56	0.292473
KBTBD3	0.292429
LOC730101	0.29238
PCDHA4	0.292244
CDK11B	0.292117
ZNF547	0.29206
TRPC1	0.291941
ARIH2OS	0.291797
ESCO1	0.291738
CBWD2	0.291646
PDCD6	0.291547
ZFAND5	0.291501
BCS1L	0.291329
SAP18	0.291229
FAM206A	0.291068
FNDC4	0.29103
PSMA3	0.290899
SLC12A6	0.290851
DDX58	0.29073
GNAL	0.290677
ZNF708	0.290526
PLEKHA6	0.290364
NBR2	0.290222
TRIP11	0.290089
CDKL3	0.289937
UBAC1	0.2898
ZMYM6NB	0.289457
CDC16	0.289189
AQP6	0.288964
LSM14A	0.288674
PIGK	0.288615
UBC	0.288526
SEC61G	0.288429
PIAS1	0.288291
YWHAE	0.288054
CCDC74A	0.287847
TDRD3	0.287585
ANAPC15	0.287451
ALG5	0.28743
CCDC142	0.287365
ATM	0.286892
PSMB1	0.286614
CCDC124	0.286295
FAM169A	0.286268
TSPAN6	0.286244
PLK2	0.286131
SPG20	0.286102
PIAS4	0.285996
UQCR11	0.285891
LOC401320	0.285699
ANKRD20A9P	0.285568
FDPSL2A	0.285532
PLD2	0.285247
APC2	0.284974
CRISPLD2	0.284818
FAM45B	0.284743
DNAJC30	0.284663
TBCA	0.284374
EGLN1	0.284361
MDP1	0.284347
RAB21	0.284234
IDNK	0.284056
ZCCHC18	0.283779
LRRC23	0.283707
MNAT1	0.283505
APTX	0.28337
SLC25A4	0.28272
NPEPL1	0.282656
MBIP	0.28255
PCDHA12	0.282447
MAPK3	0.282042
ORMDL1	0.281822
CALD1	0.281544
ABI1	0.281333
RPP14	0.281162
TRIT1	0.281068
HSD17B11	0.281026
ZNF563	0.28082
PTS	0.280731
ERAP2	0.280573
PNPO	0.280522
UAP1L1	0.280332
AHCTF1	0.279971
ISCA2	0.279933
ANKRD37	0.279847
TNFAIP8L2-SCNM1	0.279784
CCL5	0.279728
HSP90B1	0.279669
TBC1D19	0.279579
PPFIA4	0.279428
ZNF471	0.2793
MOCS3	0.279064
HRASLS	0.279037
SEMA3B	0.27901
PPT1	0.278919
CCDC84	0.278861
PPIG	0.278728
SLIRP	0.278322
C6orf52	0.27829
ZKSCAN7	0.278253
PEX12	0.278137
PTPRM	0.278032
PCNA	0.277739
YES1	0.277324
GOLPH3L	0.277288
SSB	0.277149
EZH1	0.276805
EMC1	0.276529
NT5C	0.276433
EXOSC4	0.276316
TNFAIP2	0.275698
DCUN1D1	0.275344
ZNF835	0.275282
PCMT1	0.275189
CAMK1D	0.275103
RASA3	0.274419
C12orf5	0.274343
ANO5	0.27422
CXXC5	0.274092
NDUFB3	0.274052
GPR125	0.274019
TMED5	0.273978
KCNA2	0.273447
ACSL3	0.272869
GLRX2	0.272652
UBE2B	0.272565
DECR1	0.272544
MSTO1	0.272478
LYSMD2	0.272463
GPR162	0.272384
TIAM1	0.272369
DPM1	0.27212
BBX	0.271942
WDR26	0.271925
PGAM1	0.271772
TMEM109	0.27157
GAL3ST4	0.271464
HAUS4	0.271401
POFUT2	0.271352
NDUFS6	0.271054
CCDC7	0.270905
PRKRA	0.270886
MLL	0.270731
RPE	0.270491
CAPRIN2	0.269822
SUCLG2	0.26982
MED19	0.269794
LIMD1	0.269381
FBXO6	0.269331
KITLG	0.269305
PSMC6	0.269154
ATP1B1	0.268373
RABGGTB	0.26764
MTERFD2	0.267597
ANKRD40	0.267282
LYRM9	0.26722
LAMP5	0.267121
DNAL4	0.26705
TAMM41	0.266939
CAPN2	0.266923
NUB1	0.266909
AP1S3	0.266671
C20orf194	0.266662
MFSD8	0.266618
ZNF514	0.266431
C11orf57	0.266297
HEXB	0.266221
XRCC2	0.266055
UTP18	0.265895
TMEM5	0.265398
EXOSC8	0.265385
TNIP2	0.265372
TRABD	0.265313
FBXO36	0.265294
SERF1A	0.26529
TMEM50B	0.265213
FARSA	0.265192
TSN	0.264835
OSCP1	0.264789
NRSN1	0.264533
CCDC115	0.264521
AKT3	0.264414
FAM136A	0.264236
RAB18	0.264189
DNAJC27	0.264125
OSGEPL1	0.264096
FAHD1	0.264052
U2SURP	0.264002
RIPK2	0.263963
SLC2A11	0.263511
C15orf39	0.263274
FAM8A1	0.263272
C2orf74	0.262988
TRIM21	0.262969
RPUSD2	0.26236
SCARB1	0.262169
ZC2HC1A	0.261945
LOC728554	0.261905
KCTD21	0.261802
MTMR7	0.261794
DNPEP	0.261581
EFHC1	0.261211
MRPS21	0.261208
HSD17B10	0.261167
NUP43	0.260638
TBCE	0.260597
C9orf72	0.260381
MRPL24	0.260214
DAAM1	0.260161
WDR92	0.259682
DCP2	0.259527
SMG8	0.259471
SOX13	0.259076
NUDT17	0.258611
MAMLD1	0.258598
VCPIP1	0.257971
RAB10	0.257875
FXN	0.257793
MCAM	0.257745
SSR3	0.257586
PRIM1	0.257541
LYPLAL1	0.257429
UFM1	0.257356
C2orf43	0.25711
MYC	0.256544
METTL20	0.256453
TP53TG1	0.256295
C10orf76	0.256262
STX18	0.256243
ACADM	0.255751
CEP85L	0.25572
PDLIM5	0.255549
SLC35E1	0.255532
IRF1	0.255407
UNC80	0.255245
TSNAX	0.255118
KRI1	0.254937
RBMS2	0.254895
GOLT1B	0.25488
SNX2	0.254848
SSBP1	0.254834
RETSAT	0.254776
GUCY1B3	0.254407
DUSP7	0.25439
DYRK2	0.254347
WDR81	0.254227
LOC728875	0.253958
FKBP4	0.253657
LINC00116	0.25362
CNPY2	0.253614
KIAA1033	0.253498
FAM104B	0.253319
NAA20	0.253256
PLD6	0.252888
TMED10	0.252693
SVIP	0.25267
GOSR1	0.252152
PTCD2	0.252033
C4orf29	0.252031
KCTD15	0.251582
LOC100129034	0.251487
PDZRN4	0.251011
LARP1B	0.250577
PCDHB17	0.250542
TIAL1	0.250541
PINX1	0.250363
ASCC3	0.250131
CCDC90A	0.249845
MGC2752	0.249654
C1D	0.249263
FRY	0.24892
ZNF280D	0.248425
TCEAL8	0.248421
PDCD6IP	0.24836
TTC1	0.247561
FAM73A	0.24743
CAPN1	0.247287
HMOX2	0.247013
CNBP	0.246952
BPHL	0.246899
ANKRD49	0.246793
PSIP1	0.246584
DRAM2	0.246484
DCP1A	0.246096
SURF2	0.246011
MOGS	0.245947
OGDHL	0.245934
ZDHHC17	0.245687
TYW5	0.245354
BCAR3	0.24524
TCTN1	0.245148
NALCN	0.245088
MAT2B	0.24508
TBC1D7	0.245014
THOC3	0.244658
UBE2Q2P3	0.244612
NAA35	0.244601
CCDC159	0.244584
TRMT11	0.2445
LOC388796	0.244252
ECH1	0.244118
CDK5RAP3	0.244082
SLC25A16	0.243723
GPR155	0.243717
SMC3	0.243704
GRID2	0.243676
RHBDD1	0.243671
C2orf69	0.243589
SGSM1	0.243377
PHIP	0.243374
MED21	0.243327
GSTCD	0.242343
NKX2-2	0.242242
CALR	0.242192
LTN1	0.241848
LIMS1	0.24163
PWP1	0.241548
ZWINT	0.241436
NOP58	0.241424
C12orf45	0.240987
AS3MT	0.240852
EMD	0.240701
TPD52L2	0.240525
ZNF808	0.240412
BBS5	0.240176
ANKRD26	0.240038
MRPS14	0.239984
TIMMDC1	0.239951
CTSA	0.239949
MDM4	0.239791
MRPL41	0.239578
ACBD5	0.239373
GCSHP3	0.239221
CCDC111	0.239098
CPNE2	0.238815
FAM204A	0.238753
HNRNPA1L2	0.238455
SF3B5	0.238444
CAP2	0.238402
LZTFL1	0.237922
HNRNPR	0.237757
ZNF609	0.237578
TMED7	0.237478
SUCLA2	0.237388
FOXK1	0.237062
TRAPPC4	0.236916
SEC61B	0.236752
CHL1	0.23671
C6orf1	0.236679
WNK3	0.236485
C21orf59	0.236444
EPS8	0.236433
TRAPPC2L	0.236291
ZSCAN9	0.236281
ATP5E	0.236051
ADH5	0.235863
DPH3	0.235772
DPF3	0.235734
POLR3F	0.235577
C3orf38	0.235259
AGTPBP1	0.23485
ATP5G1	0.234791
FCF1	0.234655
ERC1	0.23464
IFT43	0.234562
DLEU2	0.234447
ZBTB14	0.234204
DDHD1	0.233924
CDK2AP1	0.233841
FBLIM1	0.233561
FICD	0.23344
GLUD1P7	0.233392
ZNF200	0.23324
ZNRD1-AS1	0.233047
RNASEH1	0.232944
STEAP2	0.232774
DFFA	0.232582
POP4	0.232524
SOAT1	0.232502
C17orf100	0.232318
APLP1	0.232133
RGS11	0.231898
RCHY1	0.231808
ARFGEF1	0.231698
NUTF2	0.231692
ASUN	0.231592
LSAMP	0.231547
HIBCH	0.231534
TRIM16L	0.231528
POP5	0.231407
PAFAH2	0.231349
SLC50A1	0.231271
ATP13A3	0.231222
HIBADH	0.231202
SNX17	0.230752
IMPACT	0.230323
GPRASP2	0.230231
PDK2	0.23021
MINOS1	0.230063
KTN1	0.229931
ALS2	0.229856
USB1	0.229795
M6PR	0.229696
LOC96610	0.229492
ARRDC3	0.229258
RAB6B	0.229241
ACAT1	0.229189
ZNF274	0.228992
MCM9	0.228413
FUBP1	0.227969
AMIGO3	0.227864
PHKB	0.227759
ZFC3H1	0.227699
GPR89A	0.227699
CHMP6	0.227496
ZNF397	0.227308
YWHAB	0.227214
DZIP1	0.227052
NOC3L	0.226873
RSRC2	0.226643
MRPL55	0.226208
TAF3	0.226208
MYLIP	0.226172
RPF1	0.225821
ZMYM5	0.225472
LDHB	0.225451
MKI67IP	0.225341
KCTD18	0.224812
ZNF197	0.224723
P2RX7	0.224682
MTIF2	0.224653
ZFP36L1	0.224629
NIT1	0.22458
TRA2B	0.22448
BNIP2	0.224361
NCRUPAR	0.224337
DCUN1D4	0.224043
RAB3C	0.223964
MRPL22	0.223902
LOC100133331	0.223854
AUP1	0.223853
PDS5A	0.223692
KIAA1715	0.223509
FBXO25	0.223313
LDLRAD4	0.223303
AHSA2	0.223056
CADM1	0.222974
SIX1	0.222816
YPEL5	0.22265
DTWD1	0.222537
C9orf78	0.22246
AKR7A2	0.222421
CDADC1	0.222262
PHF21B	0.2222
PSTK	0.22182
GPAM	0.221248
BRF2	0.221051
C8orf59	0.221034
TP53INP1	0.220949
ACO2	0.22077
CNIH4	0.220427
TBCB	0.220315
ATP5S	0.220127
FARS2	0.220064
PLEKHH1	0.219852
NXN	0.219466
PSMD10	0.219457
ALG13	0.219212
MRPL39	0.218892
ZBTB38	0.218802
KTI12	0.21872
DSTN	0.218552
GTPBP8	0.218537
SH2B1	0.218377
PSMA1	0.218368
COL4A3BP	0.218242
TMPRSS5	0.218186
ZMAT3	0.218133
SFSWAP	0.218068
NR1D2	0.218037
NSL1	0.217914
ETFDH	0.217689
GPR82	0.217593
MESDC2	0.217446
IRF9	0.217114
GK5	0.217106
AHCYL2	0.217086
SPEG	0.216789
ZSCAN32	0.216583
CDC37	0.216559
MRPL53	0.216537
ARHGEF4	0.21633
PRRX1	0.216105
C11orf54	0.216101
SKP1	0.215883
LSM3	0.215761
TSPAN11	0.215471
PFKM	0.215399
TTC9C	0.215303
NEBL	0.21527
SBDS	0.215154
ACAA1	0.214926
SOCS6	0.214851
MAN2B2	0.214827
C4orf52	0.214773
SNAPIN	0.21456
MAP1LC3B2	0.214346
MBNL1	0.214187
TCP11L2	0.214168
RGL1	0.213984
DAGLA	0.213971
TM9SF2	0.213968
LSM5	0.213871
ZNF596	0.213523
TRIM45	0.213422
TAF1A	0.213194
CCDC144A	0.212936
SPICE1	0.212861
ECHDC1	0.212588
ZNF823	0.212497
ARMC9	0.212419
SRSF8	0.21232
MTHFD2L	0.212307
TFG	0.212197
SPDYE2	0.212015
GID8	0.211795
CRADD	0.211784
TTTY15	0.211623
BLOC1S4	0.211504
ZCCHC9	0.21137
KBTBD7	0.21129
CKAP4	0.211029
TAX1BP1	0.210761
ARL6IP4	0.210731
GIPC1	0.210656
CFL2	0.210575
TMA16	0.210481
SHQ1	0.210478
ANKRD13C	0.210337
MED14	0.210105
RSBN1L	0.210092
DNAJC10	0.209905
AGK	0.209515
ETFA	0.209282
SGSH	0.209274
ZNF75A	0.209264
STK17A	0.209242
CXXC4	0.208888
DICER1	0.208683
BCAS2	0.208642
CBX6	0.208267
CDKN2AIPNL	0.20789
PUM2	0.207698
AMFR	0.207678
RDH13	0.207662
UQCRC2	0.2075
RANBP6	0.207418
CPNE4	0.207416
DNAJC3	0.207321
KPNA1	0.20701
FAM92A1	0.206956
RAD51C	0.206947
SLC2A3	0.206735
CEP63	0.206726
TPM3P9	0.206689
SLC9A3R1	0.206406
NAGLU	0.206218
TALDO1	0.205613
CENPC1	0.205453
ECHS1	0.205401
ADD1	0.205332
NT5DC1	0.205306
ACTR6	0.205301
IMMP1L	0.205076
CCT4	0.204987
DIS3	0.204907
RFC3	0.204842
C15orf40	0.204566
DIAPH1	0.204467
TMEM179B	0.204337
SPIN2B	0.204159
MRPL16	0.204088
FKBP3	0.20395
TRMT61A	0.20363
MRPS7	0.20355
TERF1	0.20341
CTBP1	0.203068
QPRT	0.202923
DDX28	0.202573
RPA3	0.202077
PPIE	0.20189
WDFY3	0.20151
C4orf3	0.201349
AMER3	0.201023
PAICS	0.201009
TAGLN	0.200953
PPP1R16A	0.20095
MMS19	0.20093
INTS10	0.20088
C20orf111	0.200791
DHODH	0.200629
COG1	0.200619
CSGALNACT1	0.200318
KCNMB2	0.200206
BMP7	0.200149
ANKRD11	0.200089
ERICH1	0.199978
LOC283922	0.199939
ELAC1	0.199902
PLCD4	0.199669
SERF2	0.199573
CSMD3	0.199468
UBE2N	0.199309
ICT1	0.199274
GPD1	0.199137
TCEAL1	0.199095
PPP3CB	0.19902
ZNF621	0.198794
PDDC1	0.198564
IRAK4	0.198549
PLXNA4	0.198387
CSTF1	0.19821
ZNF610	0.19819
RPAP3	0.198153
HMGN2	0.198047
C2orf47	0.197853
ATG10	0.197742
BLOC1S2	0.197343
MAP1LC3C	0.197177
HSPA12A	0.197072
IFT20	0.196855
SIPA1L1	0.196795
IKZF5	0.196481
FAM102A	0.196447
FSD1L	0.196357
TM9SF3	0.196033
C19orf53	0.195975
PC	0.195698
WDSUB1	0.195634
RMND5A	0.195559
ABHD4	0.195498
SMC5	0.195423
IPO8	0.195136
B4GALT4	0.194509
SNRPB2	0.194267
CHD1L	0.19412
ARL8B	0.194007
TAX1BP3	0.193957
PPAPDC1A	0.193723
ZC3H15	0.193692
WDR17	0.193646
ZGLP1	0.193577
FBXO9	0.19357
MCM5	0.193318
SNAP23	0.193243
ATL2	0.193205
UBR3	0.193111
BMPR2	0.193054
SNX3	0.19305
SLC35F5	0.193019
PCK2	0.192973
NOTCH2NL	0.192949
DALRD3	0.192921
OGG1	0.192887
RAD52	0.192542
COIL	0.192291
AGMO	0.192084
C5orf42	0.19202
EMC8	0.19193
SNN	0.191851
TGFBRAP1	0.191833
PIK3CA	0.19176
NTHL1	0.191667
GTPBP3	0.191642
SLC39A13	0.191598
ZCCHC7	0.191426
ITGAV	0.191266
ING1	0.191265
CD99L2	0.191182
CPB2-AS1	0.191127
SYN3	0.190984
ABHD13	0.190739
FIGN	0.190655
MRPL51	0.190606
EPS15L1	0.190601
OCIAD1	0.19038
C14orf119	0.189934
FAM3A	0.189843
ZC3H11A	0.189756
MFN1	0.189592
MOB1A	0.189102
ATP6V1G1	0.188656
ALDOA	0.188644
ZNF791	0.188573
FRS2	0.187797
IFIT2	0.187782
STOML1	0.187644
AK3	0.187539
RWDD3	0.187397
ERH	0.187339
POC1B	0.186996
SEL1L	0.186994
PAM16	0.186898
IGSF11	0.186817
GAREML	0.186649
YIPF4	0.186509
USP40	0.186385
MAB21L1	0.186381
LOC100216545	0.186286
SNX15	0.186211
RANGRF	0.186118
CASP8AP2	0.186115
PPP1CB	0.186105
FADS3	0.185912
DDX59	0.185803
RWDD4	0.18579
PRKD1	0.185746
JAKMIP2	0.18553
NECAP2	0.185498
PNN	0.185452
BEX4	0.185249
ETFB	0.185228
UNC13B	0.185198
TMEM25	0.184933
CBWD3	0.184881
VGLL4	0.184825
ZNF502	0.184812
DENND4C	0.184787
RFC1	0.184623
CHRM3	0.184565
NBPF1	0.184542
RASGEF1B	0.184413
CCAR1	0.184315
CBR3	0.184231
PPT2	0.184159
TEAD1	0.184157
PRIM2	0.184143
THAP1	0.184094
LRP8	0.184064
FASTKD2	0.183754
PCDHGA2	0.183571
NBPF14	0.183488
SPOCK3	0.1834
PPP3CA	0.183363
PSMC3IP	0.182886
TIMM10	0.182838
GNRHR2	0.182529
PGGT1B	0.182429
EIF1AX	0.182414
LEPREL4	0.182308
MRPL9	0.182138
MATN2	0.182015
LAMP1	0.181961
NCR3LG1	0.181807
RPN1	0.181787
PPIH	0.181616
FECH	0.181499
GPR146	0.18132
LOC100134229	0.181295
B3GALNT2	0.181268
FAM208B	0.181245
SLU7	0.181181
RPL41	0.18113
IMP3	0.181119
PICALM	0.181015
CD320	0.181006
EIF4E	0.180931
XPO6	0.180891
SPRED1	0.1807
ZBTB16	0.180692
MRPS34	0.180649
PPP1R21	0.180603
NRDE2	0.1804
SFI1	0.180199
LMF2	0.180175
SLC35A5	0.179897
PDCL3P4	0.179482
METTL3	0.179272
ARGLU1	0.179142
ATF7	0.179013
CANX	0.17896
IFT172	0.178812
RIT2	0.178652
TSEN15	0.178646
PAFAH1B2	0.178619
FLJ16779	0.178497
CHMP1B	0.178364
KAT2B	0.178252
LOC92249	0.178207
COMMD2	0.178096
XPNPEP1	0.178058
PMS2	0.178025
RAB7A	0.177993
TMEM175	0.177865
ATP6V0C	0.17769
MYCBP2	0.177588
XPNPEP3	0.177542
C6orf106	0.177451
HSPA14	0.177427
MSRA	0.177417
ATP5F1	0.177406
TAB2	0.177134
ANKRD28	0.176994
SLX4IP	0.176945
NEURL4	0.176864
UQCRQ	0.176809
PTTG1IP	0.176403
TCN2	0.176188
CCDC12	0.176185
CLCN4	0.17597
ARL17B	0.175811
LMAN2	0.175724
ZNF713	0.175624
WDR91	0.175598
ALS2CR8	0.175524
SLC7A6OS	0.175412
MAGI2-AS3	0.175257
MED11	0.175186
CAPS	0.17503
C19orf66	0.174895
PRICKLE2-AS3	0.174716
PHF3	0.174712
C12orf73	0.174605
CTNS	0.174401
TSC22D1	0.174389
ZBTB8A	0.1739
DYNLT1	0.173689
NRM	0.173659
C16orf95	0.173332
ZFP36	0.173295
PFN1P2	0.173249
PRKAG2	0.173176
CCDC51	0.17317
ZNF334	0.173144
SMARCAL1	0.173118
TRIM35	0.173081
RPP25L	0.172554
LRRCC1	0.172508
TAF6	0.172441
KCNK1	0.171907
HSPBAP1	0.171833
ZCCHC10	0.171668
CDC40	0.171601
RP2	0.171591
CASKIN2	0.171482
PCBP1-AS1	0.171266
SLC17A5	0.171258
AK1	0.171237
PPIB	0.171232
EID1	0.171211
CAPZA1	0.171066
KLHL22	0.17105
QPCTL	0.170769
OGFOD2	0.170624
DNMBP	0.170466
PNMA3	0.170388
WSB1	0.170137
UQCC	0.17003
ALDH3A2	0.170001
ATG4C	0.169948
CALM2	0.169784
WDR59	0.169439
ZNF814	0.169058
C16orf80	0.168532
MRPL18	0.16848
DPY19L3	0.168031
HDAC9	0.167896
GUF1	0.167799
OMA1	0.167538
SDC3	0.167465
GOLIM4	0.167131
LOC100505679	0.166852
PPAPDC2	0.1667
TNRC6B	0.166579
CCT6P3	0.166504
RPP38	0.166488
POLR2G	0.166422
TOMM6	0.166305
SNRPG	0.166277
LIME1	0.166122
RWDD1	0.166
MRI1	0.165092
GSTO1	0.165042
WBP11	0.164884
SSFA2	0.164824
GOLGA8A	0.164807
RAD21	0.164648
AP1AR	0.164641
COMMD9	0.164569
LPPR5	0.163737
SNRNP27	0.163711
SHFM1	0.163584
METTL17	0.163466
IL1RAPL1	0.163424
RGS9	0.163381
PTCHD2	0.163357
ARID2	0.163304
LINC00338	0.163271
C1orf122	0.163139
TCTN3	0.163101
BAI3	0.163013
ZNF638	0.162898
IPW	0.162824
USMG5	0.162818
MEA1	0.162708
FBXO3	0.162453
VPS35	0.162404
C6orf211	0.162343
COMMD8	0.162318
CRBN	0.162224
CYP20A1	0.162108
BAG4	0.16204
YTHDC1	0.161957
CLK2	0.161937
RBM43	0.161805
MRPS18B	0.161793
DNAJB2	0.161632
RELA	0.161561
ERP44	0.16153
RFK	0.160818
TTC14	0.160713
HEXA	0.160658
ZNF143	0.160575
APOD	0.160552
POLR2L	0.160428
CWC22	0.160383
UBL5	0.160129
H3F3B	0.16004
OSBP2	0.159991
POLD3	0.159913
SLC35B3	0.159816
RRP7A	0.159696
C7orf55	0.159607
ANKRA2	0.159598
KIAA1279	0.159527
NFASC	0.159519
LOC100505648	0.159193
UTP3	0.159181
RALYL	0.15913
SWI5	0.159051
CENPJ	0.158982
SCD5	0.158967
LOC100506123	0.158665
ZRANB1	0.158505
CEP78	0.15825
IKBKB	0.158243
LOC100131234	0.158219
LSM10	0.157928
SLC38A6	0.15791
COPS5	0.157614
SZRD1	0.157454
CHRDL1	0.157363
SUPT4H1	0.1573
POGLUT1	0.157199
CRLF3	0.157144
COA5	0.157106
PYROXD1	0.156982
RBM3	0.156915
ANK2	0.15674
PSMB4	0.156736
C10orf32	0.156625
TRIM47	0.156599
UST	0.156444
CKMT1A	0.156373
C1orf35	0.156336
PMPCA	0.156332
RABGEF1	0.156156
AKAP6	0.156079
ANKFY1	0.156067
TRAM1	0.155798
ORC3	0.155618
DPM3	0.155285
IGSF8	0.155079
ADAM9	0.154967
SRGAP2D	0.154872
VPS28	0.154217
OCEL1	0.154166
LRRC27	0.154154
EDEM3	0.154153
TMEM87A	0.15412
OSGEP	0.153965
LPCAT1	0.153874
CCDC66	0.153809
PLA2G12A	0.153783
SDHAP1	0.15372
AMZ2P1	0.153592
ZNF354A	0.153543
RBBP9	0.153224
RPF2	0.153193
PTPRD	0.153147
AKT1	0.153141
ZNF652	0.153061
CHCHD7	0.153038
LIAS	0.152496
COPB1	0.152159
ZNF493	0.152155
ITM2C	0.152071
RNF141	0.151702
NDUFAF2	0.151701
BHLHE40	0.151357
LEPRE1	0.151326
MPDZ	0.151276
ST6GALNAC4	0.151255
ACTR1B	0.151187
PHGDH	0.151178
SBNO1	0.15107
PET117	0.150991
NDUFB7	0.150918
NSA2	0.150817
ASPSCR1	0.15071
SRSF4	0.150645
QSOX1	0.150575
FAM201A	0.150526
CMTM6	0.150466
RARS	0.150318
MARCKS	0.150258
MRPL42P5	0.150041
CBWD5	0.150021
SNX12	0.149959
EFCAB7	0.149799
FAM5C	0.149672
LYZ	0.149052
ATXN10	0.148947
DCUN1D2	0.148793
PSMC5	0.148736
RIMKLB	0.148622
TOE1	0.148577
ENC1	0.148494
ARID5B	0.148391
TRMU	0.14837
TOP2B	0.147812
NIP7	0.147802
DPYSL5	0.147745
ACOT1	0.147565
NMNAT1	0.147548
DIMT1	0.147308
ACTN2	0.147307
TRIM23	0.147246
RAP1GDS1	0.147242
SYNJ2BP	0.147207
TCEA1	0.147142
RGPD5	0.147118
CNDP2	0.147116
USP1	0.146914
C20orf96	0.146388
MRPL52	0.146323
TRIM9	0.14606
LAT	0.146027
XRN1	0.145994
NDUFS3	0.14588
SDHA	0.145847
LAYN	0.145822
TRMT13	0.145814
MAP2K3	0.145741
TOLLIP	0.145683
RAP1A	0.145007
RNASEH2B	0.144938
HINFP	0.144932
C9orf85	0.144813
BIN3	0.144678
TVP23A	0.144549
CELF2	0.144407
RNASET2	0.144223
WDFY2	0.144207
RAD23A	0.144082
ZNF569	0.143988
ANKIB1	0.14397
WDR11	0.14395
ZNF585B	0.14393
KIAA1429	0.143905
STAT3	0.143854
PCDHA9	0.143854
ZHX1	0.143802
TRAF3IP2	0.143644
NEK7	0.143517
SUSD5	0.143447
DSN1	0.142985
GSE1	0.142901
ZNF551	0.142685
ZNF22	0.142594
CDS2	0.142238
LINC00260	0.142237
TMEM133	0.14221
CCT2	0.142195
TRO	0.142115
PCDHGA12	0.141876
GFM1	0.141653
TMEM167A	0.141498
PLD5	0.141272
FGF14	0.141005
SUZ12	0.140919
DACH1	0.140777
VPS13C	0.140775
RBBP6	0.14075
PAK1IP1	0.140517
LHPP	0.140445
CPEB1	0.140162
COPS8	0.140011
RALB	0.139864
ADAMTS1	0.139823
INSR	0.139765
PEX16	0.139174
USP24	0.13915
FRMD4A	0.139107
THEM6	0.139037
ERBB2IP	0.138967
PCDH10	0.138605
VPS26A	0.1384
RNASEK	0.138206
SNRPF	0.138143
ZBTB48	0.138136
SNUPN	0.137759
FTL	0.137706
PSMA7	0.137618
OAZ1	0.137616
TRAF2	0.137407
GTF2H3	0.137366
C14orf166	0.137277
COMMD1	0.137242
SRP9	0.13697
SLC41A1	0.136955
ARL17A	0.136829
C1orf106	0.136784
PIGN	0.136754
GPBP1	0.136379
FBXW7	0.136044
MSI2	0.135792
GLYCTK	0.135659
LSM1	0.135457
RNF138P1	0.135298
KDM3A	0.135151
KLHDC1	0.135031
USP37	0.134996
SLC9A9	0.13459
MRPS12	0.134476
SDCCAG8	0.134451
ENTPD6	0.134253
LRRTM4	0.134062
PAAF1	0.133937
AMDHD2	0.133774
GAB1	0.133559
GLUD1	0.133412
PCDH17	0.133251
ARHGEF1	0.133208
ERP29	0.133203
PRPF39	0.132955
TRUB2	0.1327
PTPN2	0.132636
RPL21P28	0.132554
SCAPER	0.132509
ARHGDIA	0.132391
MRM1	0.132221
UBE3B	0.13222
SGMS1	0.132177
YME1L1	0.132158
GDE1	0.132096
CCDC25	0.131783
SIKE1	0.131545
TCEAL4	0.131459
LRRC3B	0.131427
GAPDH	0.13128
RNF111	0.131149
TMEM39A	0.131028
UQCR10	0.130909
NDFIP1	0.130768
POLE4	0.130764
HAGH	0.130705
UBE2W	0.130634
PEX3	0.130524
CHUK	0.130487
DDR1	0.130432
ZDHHC21	0.13035
COX7A2	0.13034
RRN3P1	0.130126
MDM2	0.129945
CNOT2	0.129661
CAPZB	0.12949
LOC644656	0.129472
THAP4	0.129468
MAPT-AS1	0.129464
TMEM19	0.129448
TTLL3	0.129429
AFF3	0.129406
RFX3	0.129336
SDAD1	0.129276
TXNL1	0.129224
LIN37	0.129166
EXOSC7	0.128581
SATB2	0.128536
ATOX1	0.128534
DPY19L2	0.128488
BOD1L1	0.128384
SDHAP3	0.128223
ATAD1	0.127993
DEF8	0.127598
ATP5O	0.127593
CTH	0.127438
ATP5C1	0.127432
ACPL2	0.127276
PIGS	0.127256
MRPL2	0.127123
PPP1R3E	0.127122
MYO6	0.127046
TMEM219	0.126986
ORC2	0.126934
SSSCA1	0.12684
SRP19	0.126825
NAP1L2	0.126728
SNIP1	0.126651
MPST	0.126401
ASAP1	0.126369
SCAMP4	0.126221
DCAKD	0.126046
LONRF1	0.125992
SYNGR3	0.125898
PTBP2	0.125839
USP39	0.12579
PXK	0.12571
C7orf10	0.125683
NR2C1	0.125679
GHITM	0.125607
ANAPC10	0.125531
LINC00294	0.125345
SSR4	0.125244
ZNF275	0.125144
ANXA6	0.125122
SLC25A15	0.125096
C11orf48	0.124973
COQ3	0.124857
NEK9	0.124782
PSMC2	0.124482
PCDHB15	0.124313
VPS8	0.124255
HEATR5A	0.124092
SOS2	0.123847
BBIP1	0.123844
LARP1	0.123833
RBM12B	0.123707
MPP2	0.123496
PKN1	0.123492
PCF11	0.123294
HNRNPU-AS1	0.123268
MRPS17	0.123245
TMEM108	0.123245
ATG2B	0.123234
RAD17	0.122973
ZBTB2	0.122684
R3HDM2	0.122457
MFSD11	0.122304
NRD1	0.12222
FNBP4	0.122167
MRPS31	0.12205
TAF1D	0.121919
AMD1	0.121828
MFAP1	0.121738
LRTOMT	0.121518
PKNOX2	0.121318
GORAB	0.121095
GPAA1	0.120849
TMCO1	0.120829
COTL1	0.120697
PES1	0.120687
ALKBH7	0.120504
LIG1	0.120132
SRSF7	0.120082
CRLS1	0.120026
HNRNPH2	0.119975
ALKBH6	0.11997
IQSEC1	0.119926
CHIC1	0.119916
ADRM1	0.119823
FAM199X	0.119754
SPAST	0.11975
HM13	0.119693
PIAS3	0.119131
BRAT1	0.119052
SIL1	0.118703
PLCL2	0.118606
GOLGA2	0.118581
LRP6	0.11857
PITPNC1	0.118319
WDR5B	0.118207
UCHL3	0.118204
SRD5A3	0.118188
TRIM44	0.118132
TBL3	0.11802
NFIL3	0.117913
SPATA2L	0.117741
C6orf70	0.117741
RRP8	0.117727
SCARNA9	0.117531
GLOD4	0.117528
MLH3	0.117482
PTPN12	0.117426
ALG12	0.117395
PIGF	0.117292
MTHFS	0.117256
SELRC1	0.117131
SBDSP1	0.117017
ORMDL2	0.116797
PTPRA	0.116588
MBD4	0.116566
CPSF7	0.116469
FAN1	0.116346
CCZ1	0.116071
PCTP	0.116057
NDUFAB1	0.11584
OSBPL2	0.115804
RPRD1B	0.115802
RUNDC1	0.115775
FOXG1	0.115712
DNAJC7	0.115608
BMS1P2	0.115554
NOL9	0.115451
TSEN54	0.115289
PPP5C	0.114994
PRPF40A	0.114991
MRPS9	0.114832
ZNF620	0.114728
RFTN1	0.114725
TUFM	0.114658
TSHZ1	0.114625
FLYWCH1	0.114601
SEC61A2	0.114547
ZNF211	0.114513
LOC100506384	0.114501
ZNF611	0.114423
CREBRF	0.114353
GIN1	0.114351
ANKRD46	0.114214
ZNF793	0.114183
DCLRE1C	0.114164
ERLEC1	0.114088
NUDT11	0.113967
NUP54	0.113829
CATSPER2	0.113672
FKBP14	0.11341
FGD5-AS1	0.113376
PCMTD1	0.113335
COX7C	0.113318
RSF1	0.113308
FXR1	0.113272
MED29	0.113239
SF3B1	0.113138
BCYRN1	0.113043
MPG	0.112829
GABARAPL1	0.11259
CHTOP	0.112521
GPRC5B	0.112428
C18orf54	0.112406
NFIB	0.112031
PPIL3	0.11199
WDR20	0.111888
TUG1	0.111857
ANAPC7	0.111839
VAT1L	0.111792
MSH3	0.111564
DLAT	0.111449
GTF2E1	0.111228
NECAB3	0.111152
GNAI2	0.111127
HECTD1	0.111027
MAGOHB	0.110894
AAGAB	0.110785
TMC3	0.110781
TSPAN15	0.110512
APOPT1	0.11024
BMS1P6	0.110218
SFPQ	0.110194
NHLRC2	0.110184
CXXC1	0.10997
GKAP1	0.109901
DUSP6	0.109881
ABHD11	0.109808
PCM1	0.109804
RIPPLY2	0.109684
TRIM14	0.109446
ZNF624	0.10917
CCNDBP1	0.108985
ZFAND1	0.108977
MKS1	0.108947
MSANTD3	0.10882
BCAS3	0.108749
PIGT	0.108746
ATE1	0.108575
ZNF771	0.108442
C6orf203	0.108416
ATP5A1	0.108373
PRPF4B	0.108365
XPC	0.10832
DDIT3	0.108052
LIN7B	0.10805
DPY30	0.10783
USP18	0.107551
DECR2	0.107547
SNRK	0.1075
PRKAG1	0.10742
NASP	0.107379
BMPR1A	0.10731
SCAF11	0.107309
PSMB8	0.107182
PSME4	0.107115
GLT8D1	0.107106
LYRM7	0.106514
ZNF394	0.106455
MAP1LC3B	0.106408
ELP4	0.106406
RAD51D	0.106383
C5orf54	0.106381
STOX2	0.106378
PSMD6	0.106366
MRPL43	0.10636
TMEM43	0.106265
NRXN3	0.106262
ADIPOR1	0.106254
IK	0.106113
WASF2	0.106058
2021-03-05	0.106005
HERC2	0.105992
ATP6V1H	0.105959
WDR4	0.105871
BECN1	0.105849
PDK3	0.10579
WDPCP	0.105663
VMP1	0.105444
DCAF6	0.105401
TCEB1	0.105302
FLCN	0.10484
CHD9	0.104794
RCN1	0.104635
FOXRED1	0.10458
SUCLG1	0.104557
RNF115	0.104522
C11orf71	0.104418
RPL22L1	0.104102
CHST15	0.103941
TM2D3	0.103759
SOX15	0.103574
NAP1L4	0.10335
PLEKHM1P	0.103074
ARMCX4	0.102967
SUDS3	0.102942
SRSF5	0.102659
LSG1	0.102566
ZNF10	0.102562
RAB22A	0.102472
DHX40	0.102377
PPP2R2A	0.10231
ERI1	0.102048
PCGF3	0.102016
JKAMP	0.101927
IFT46	0.101902
TUBB2B	0.101607
NUCKS1	0.10141
NBN	0.101304
WDR54	0.101268
OGFOD3	0.101262
PSMA5	0.101196
LAP3	0.101131
THOC7	0.100878
RGS19	0.100471
ARFRP1	0.100238
MEAF6	0.100208
ZKSCAN3	0.100173
SCFD1	0.10014
PIP4K2C	0.100108
LTA4H	0.100088
NIPSNAP1	0.100049
SDR39U1	0.10002
FOXJ3	0.0999752
TIMM9	0.0998898
PPA2	0.0997916
C11orf49	0.0996374
GANC	0.0995438
ATG14	0.0995406
UHMK1	0.0995186
BCL2L2-PABPN1	0.0992778
PILRA	0.0992114
DOCK4	0.0990548
MRPL42	0.0989238
LOC100128822	0.0988981
VDAC2	0.0988659
P4HB	0.0986924
CCDC41	0.0986896
TMEM141	0.0984558
TET1	0.0984025
HMOX1	0.098371
IFT52	0.0983505
SLC6A1	0.0983132
RHOA	0.0982504
FAM177A1	0.0981999
CHST10	0.0981888
OVCA2	0.0981782
TSPAN4	0.0981533
LAMTOR1	0.0981416
CHRNB1	0.0980867
MCCC1	0.0980344
CCNE2	0.0979137
LPHN1	0.0977112
MRPL19	0.0976055
ZNF586	0.0975936
MBNL2	0.0975853
MTA3	0.0975537
ZNF345	0.0975356
CUL4B	0.0974358
AGO3	0.0973877
TMEM203	0.0973843
RSL1D1	0.0972755
GPCPD1	0.097252
CECR5-AS1	0.0970794
NME3	0.0964499
TMEM129	0.0961137
CEP350	0.0958961
NDUFB10	0.0958867
SH3BGR	0.0957675
ALKBH2	0.0957502
OXNAD1	0.0957452
UNC119B	0.0957343
RAB11FIP2	0.0956313
TMEM30A	0.0951971
ATL1	0.0949318
ARHGAP22	0.0947907
TRPM7	0.0946496
HAUS3	0.0946294
EIF3K	0.094492
SLC25A12	0.0944897
CAMK4	0.0944857
RAB5A	0.0943286
LRRC29	0.0941141
C17orf58	0.0939706
MINA	0.0937412
SMCHD1	0.0935517
DDX46	0.0934626
NHLRC3	0.0933683
PHB	0.0933629
METTL21D	0.0933163
MPV17L2	0.0929616
LRP1B	0.0928939
SHPRH	0.0928825
ADCK5	0.0928742
RAD1	0.0926896
SH3BGRL	0.0925008
LOC100507463	0.0924763
PMVK	0.0924491
MRPS26	0.0923407
TMEM35	0.0922722
OXSM	0.0921913
ZNF157	0.0921116
RP9	0.0918817
IFI16	0.0918641
MYL12B	0.0918625
DHX29	0.0917406
HPS5	0.0917105
NSUN5P2	0.0916697
GCFC2	0.0915268
SLC39A10	0.0914268
SLC37A4	0.0914063
SPDYE1	0.0913652
POLH	0.0913536
MTHFD1L	0.0907451
PNPT1	0.0907351
RPP30	0.0907101
TAOK3	0.0906963
JMJD8	0.0905728
KCTD1	0.0904082
CSNK1D	0.0903537
PSMF1	0.0903277
ANKZF1	0.0901048
MAPK1IP1L	0.0897446
HIST1H2AC	0.0897392
RRAGB	0.0896815
C1orf52	0.0896588
THAP5	0.0896266
MDC1	0.0895587
CNOT7	0.0894678
C4orf27	0.0893721
PP7080	0.089013
HEIH	0.0889571
HSPA4L	0.0889512
LIN52	0.0886067
GLTP	0.0886003
C15orf57	0.0885759
NEIL1	0.0882414
ATF3	0.0882103
PMS2CL	0.088143
SDCBP2-AS1	0.0881087
PTP4A1	0.0880039
NSMCE1	0.0879927
ETV4	0.0879151
RPA2	0.0878122
SORD	0.0878108
KIF1B	0.0877963
TCF4	0.0876196
ZNF177	0.0875094
OSBPL1A	0.0873063
INTS2	0.0872614
ABAT	0.0871836
TMEM230	0.0869124
ENAH	0.0869116
SPPL3	0.086816
PQLC2	0.0867049
NEU1	0.0866612
RPL35	0.0863588
TMEM138	0.0862466
KIAA1143	0.0861505
TMEM237	0.0860016
TMEM242	0.085879
DUS1L	0.085699
ATG16L2	0.0856436
HYDIN	0.0854171
GNB2	0.085344
UPF3A	0.0853358
CCDC77	0.0852638
NBEA	0.0852007
ACTR10	0.0849649
ZNF35	0.0847291
TUSC2	0.0842463
PSMA2	0.0842252
CUL3	0.0841547
CKAP5	0.0840337
FAM66B	0.0840159
KIAA1430	0.0839233
TBK1	0.0834748
MAPK9	0.0834076
TMEM163	0.0833717
HIAT1	0.0830863
CYCS	0.082954
CENPT	0.0827342
NUP133	0.0826164
GMPR2	0.0826025
SH3BGRL3	0.0825778
PAPD4	0.0825418
COMMD10	0.0825233
METTL16	0.0825207
TSPAN12	0.082461
TMUB2	0.0824401
FAM114A1	0.0822206
HDAC4	0.0819617
SNX14	0.0818603
NUDT10	0.0818457
BRI3	0.0815512
DMXL1	0.0815214
TELO2	0.0813071
MRPS15	0.0811621
WDR19	0.0811521
PDSS1	0.0811
PIK3CB	0.0810541
CEP57L1	0.0810172
PDXK	0.0809119
FARP2	0.0806992
AIMP1	0.0806887
TMEM147	0.0806426
RABEP2	0.080391
NDFIP2	0.0802267
TIMM8B	0.0801968
PQLC3	0.0801187
IDS	0.0800929
PUS7L	0.0799326
C7orf25	0.0799155
IER3IP1	0.0798579
ZNF780A	0.079833
SLC35F2	0.0797903
ARMC7	0.079652
TERF2	0.0796385
APH1B	0.0795289
SLC38A9	0.0795201
TAPBP	0.0794433
RALGAPB	0.0792316
PCNP	0.0792235
SYS1-DBNDD2	0.0792184
ENTPD1	0.0791887
RGS7BP	0.0790792
DNM2	0.0787542
EIF1B	0.0787241
MRPS18A	0.0786395
RAPGEF6	0.0785682
FBXO44	0.0783528
UBLCP1	0.0779063
SARNP	0.077726
TIMM17A	0.0776241
GLRX3	0.0774419
NAV2	0.0772911
RAB5B	0.0769561
STRAP	0.0769018
PVRL3	0.0768241
SRSF10	0.0766469
ZCCHC11	0.0766391
SS18L2	0.0765917
S100PBP	0.0764907
DUSP19	0.0763748
TRAPPC6B	0.076313
ADAM15	0.0762949
RSU1	0.0762143
MON2	0.0761188
CEPT1	0.0758205
TIGD1	0.075814
TMEM117	0.0756828
HAUS6	0.0756723
GALK2	0.0756559
LRRC40	0.0756058
ZNF30	0.0755595
GADD45G	0.075416
ZNF564	0.0753992
C6orf170	0.07519
MAP4K3	0.0750638
HNRNPA2B1	0.0750088
RGCC	0.0748451
TRMT2B	0.0748339
UBE2R2	0.074794
CNTN1	0.0747028
FDX1L	0.074584
SPDYE7P	0.0745474
C7orf50	0.0743997
CAD	0.0742819
MOB3B	0.0742203
RGL2	0.0739181
DDX18	0.0738983
COX7B	0.0736737
DHTKD1	0.0735869
DCHS1	0.0735359
LMAN1	0.0733332
SNX16	0.0732414
EP300	0.0731364
PSMG2	0.0730176
CCDC127	0.0726479
TOX	0.0725792
C19orf10	0.0725743
RAB5C	0.0725412
TSSC1	0.0724811
GPX1	0.0723887
BRMS1L	0.0723886
UBE2A	0.0723673
RBMX2	0.0722476
RANBP9	0.0720842
RAB2B	0.07207
NECAP1	0.0717644
L3MBTL2	0.0716147
AKAP1	0.0715906
METTL13	0.0714971
GTPBP6	0.0714503
SYS1	0.071276
LYRM1	0.0712294
IFIT1	0.071121
PSMA6	0.0708799
TTC19	0.0706409
LIG4	0.0706213
ST8SIA1	0.0705406
POT1	0.0701491
TOPORS	0.0701261
LRRC42	0.0695972
ASPHD1	0.0695549
ZNF542	0.0694921
MNF1	0.0694372
ZFAND6	0.0694287
AQP11	0.0693515
BDP1	0.0692817
HSD11B1L	0.0691544
FAM160A2	0.068843
ETV3	0.0687247
ZNF549	0.068557
CPT2	0.0685096
TADA2B	0.0682229
SEC11A	0.0682016
C17orf75	0.0681708
ARMCX1	0.068154
TMEM38B	0.0680973
SUMO3	0.067984
NUDT12	0.0677886
HAUS2	0.0676879
METTL6	0.067388
PRCC	0.0672759
PET112	0.0672147
ALDH1L2	0.0671366
NUCB2	0.0670877
TOM1	0.0670384
EMP2	0.0669648
VEGFB	0.0668982
CTCF	0.0664907
SNX13	0.0664901
MORC3	0.0664677
GBAS	0.066451
SDHAP2	0.0663803
FGFR1OP	0.0662899
CCNG1	0.0660727
BTBD17	0.0660081
NDUFV3	0.065957
CYTH2	0.0659468
MRS2	0.0656224
C1orf63	0.065568
ZNF174	0.0654899
ACAD9	0.0654735
MED10	0.0654361
EIF2S2	0.0653646
MAN2B1	0.0652231
MIS18A	0.0651601
CCNY	0.0649518
OCLM	0.0647857
MAZ	0.0646796
ACP1	0.0644058
HDDC2	0.0643078
USP8	0.0642028
ATP5L	0.0641579
BCLAF1	0.0641556
PATZ1	0.064134
URM1	0.0641014
ZNF675	0.0640823
ATPBD4	0.0640125
LZTS2	0.0638611
FAM126B	0.0638085
TRAPPC5	0.0637467
DNAJB9	0.0636474
PPAT	0.0636251
SCRN3	0.0634797
UROD	0.0632878
COPS4	0.0631824
SLC9B1	0.0631652
C12orf23	0.0631128
NFIC	0.063083
GOLGA1	0.0629706
TOM1L2	0.0629626
C4orf46	0.0628805
CERCAM	0.0628784
FLII	0.0628672
AZIN1	0.0626675
NDUFA9	0.0623856
YIF1A	0.0622219
USP34	0.062051
TIPARP	0.061994
BTF3	0.0619592
CLNS1A	0.0618992
USP32	0.0618596
MLXIP	0.0618452
EGFL8	0.0616665
ANKRD13D	0.0615326
CWC25	0.0614786
RBM19	0.0612618
TSR2	0.0611813
CCDC43	0.0611494
DOCK1	0.0611127
LPCAT3	0.0610453
IRAK1	0.0610439
GNPDA1	0.0608151
NIT2	0.0607156
EFNA1	0.0604512
SMG6	0.0604285
LPIN2	0.0602054
SEZ6L2	0.0601851
MRPS23	0.0599647
ITGAE	0.0598506
FBLN1	0.0598481
KIF3B	0.0596471
ASAP2	0.0594548
RRAGD	0.0593747
SEC22B	0.0593523
PER1	0.0592878
POLR1D	0.0592543
COX5A	0.0592258
TP53I11	0.0592072
SCRN1	0.0591449
TMEM14B	0.0591305
SUMF1	0.0587085
DUSP26	0.0587037
PECR	0.0586415
NF1	0.058598
ARF4	0.0585877
RPL26L1	0.0585233
NAPA	0.0585062
MRE11A	0.0584512
FMNL3	0.0583773
SRGAP2C	0.0582676
GPR17	0.0580106
MPI	0.0579755
C14orf159	0.0578631
NVL	0.0577381
NOL3	0.0569004
PTK7	0.056848
MINPP1	0.0566596
JOSD2	0.0566541
KDELR1	0.0566022
COG7	0.056543
NELFA	0.056542
SLC23A2	0.0564727
GNB1L	0.0564426
CDC26	0.0564272
THEM4	0.056346
ZNF555	0.0562722
HP1BP3	0.0561945
MRPL17	0.0561143
ZNF442	0.0560381
LARS2	0.055612
DCTN2	0.0555972
TCTA	0.0553132
CDC73	0.0553074
MCF2L2	0.0550874
SF3B2	0.0550135
PRDX3	0.0548505
MSRB2	0.0547932
ESRRA	0.054774
FAM76A	0.0547496
TULP4	0.0547138
TFIP11	0.0545626
ECE1	0.0543634
FASTKD1	0.0543501
MRPL1	0.054275
RB1CC1	0.0542436
ATP5B	0.0542258
ZNF362	0.0542214
HDAC11	0.0542113
PLGRKT	0.0541144
SNHG3	0.0540709
AARS2	0.0540464
ZBTB44	0.0539642
DENND4B	0.0539378
TAF8	0.0538816
CD27-AS1	0.0537176
2021-09-02	0.0536786
TMOD2	0.0536437
SLC36A1	0.0535359
PSMC1	0.0534772
HNRNPD	0.0532464
NBPF24	0.0532067
SCAI	0.0531697
TRNT1	0.0531438
PTRH1	0.0530484
CSRNP2	0.0530362
PSMD1	0.0525911
WASL	0.0524901
GLT25D2	0.0523512
STAMBP	0.0521959
FYTTD1	0.0521596
LUC7L2	0.0519991
MRPL11	0.0518671
MFF	0.0517679
RAB14	0.0516569
THAP11	0.0515431
SHPK	0.0514912
C18orf21	0.0513716
DTX3	0.0513196
ACTB	0.050874
AKAP10	0.050845
NCBP1	0.0507099
TATDN3	0.050687
LRRTM2	0.0505592
ARHGAP21	0.0505306
SCAND1	0.0504479
GNA13	0.049991
SNX11	0.0499562
NDUFS8	0.0497971
TM2D2	0.0497858
PURB	0.0497225
RPS26	0.0495625
POLG2	0.0495022
PIGL	0.0492067
C19orf25	0.0492028
ZBTB41	0.0490387
VPS13B	0.0490205
TARBP2	0.0488841
POFUT1	0.0488736
CTNNA1	0.0487776
MZT2B	0.0483812
CSTF3	0.0483748
PTPMT1	0.0479216
NPIPL3	0.0477853
RHOG	0.0476939
GLDC	0.0475589
BZW1	0.0472829
FAM103A1	0.0471866
CCDC90B	0.04718
ARNTL	0.0470643
TSPAN31	0.0469758
GEMIN4	0.0469616
SNCB	0.046929
C3orf70	0.0468485
COX6B1	0.0467789
ITCH	0.0467218
TMEM170B	0.0464776
FSTL1	0.0464271
CRTC2	0.0460891
SPOP	0.0460339
NFXL1	0.0459014
RNF31	0.0458227
FBXL15	0.045656
C1orf131	0.0456371
GLRA3	0.0454739
ASCC2	0.0453315
FAM195A	0.0453249
PRRC2C	0.0453005
ENY2	0.0452808
IPO11	0.0450227
HDAC6	0.0449853
EIF3I	0.044981
REPS1	0.0444446
NSUN5	0.0444224
THUMPD3	0.0443807
MAPK1	0.0443347
C1orf27	0.0441874
WDR12	0.0441442
RNF44	0.044047
UBE2E1	0.0439688
MOSPD1	0.0439668
UBA2	0.0439459
CHD6	0.043908
ZDHHC11	0.0437694
SPECC1	0.043703
NFYC	0.0435958
DIS3L2	0.0435683
B3GAT1	0.0435144
NT5C3	0.043448
COL18A1	0.0433934
VDAC1	0.0433338
DYNC1I1	0.0431536
U2AF1	0.0431326
EWSR1	0.0429657
NUDCD2	0.0428209
RPAP2	0.0427722
ZNF140	0.042768
AP3D1	0.0426325
TUBGCP3	0.0423821
BLVRA	0.0422997
AAAS	0.0422807
CTAGE5	0.0420756
TASP1	0.0418432
FBXL12	0.041813
GNAI1	0.0417967
STX12	0.0417812
LRRC1	0.0416646
PHACTR4	0.0414663
GPR19	0.041311
CNEP1R1	0.0410539
GON4L	0.0408871
RPS7	0.0406596
CTIF	0.0405017
LPAR2	0.0404568
RASA1	0.0403389
RUVBL1	0.0402097
TSG101	0.0400783
PTDSS2	0.039998
SAP30BP	0.0399764
STRA13	0.0399741
PHC3	0.0399196
UGGT2	0.0397729
USP54	0.0397643
OST4	0.0397458
NRXN1	0.0396754
SESN2	0.0395183
NIF3L1	0.0395045
TCTEX1D2	0.0394876
SNAPC3	0.03942
PRKCI	0.0392133
DNM1L	0.0391906
POGZ	0.039172
GSTP1	0.0391528
SREK1	0.0391109
ZNF436	0.0389903
LARP4B	0.0389744
SGSM2	0.0388508
PSMD14	0.0387336
MTF2	0.0386756
NOTCH2	0.0386061
ADCK4	0.0383602
UBA6	0.038356
CDK9	0.0383506
DOLK	0.038229
IPO5	0.0382167
B9D1	0.0381651
LHFPL3-AS1	0.0381313
TECR	0.038059
SRSF3	0.0379875
EIF4A3	0.0379764
PGAM5	0.0379297
ARMCX6	0.0376945
RPS6KA6	0.0375949
STX8	0.0374095
MRPS31P5	0.0373299
FKBP10	0.0371702
TMEM199	0.036856
ANKRD36B	0.036819
TMED2	0.0367345
TAB1	0.036569
SUPT7L	0.0365379
TANK	0.0364025
TMEM134	0.0364007
MAPK10	0.0360607
ZFP112	0.0360576
BTG3	0.0359596
RBM45	0.0359114
PRAF2	0.0358955
BRK1	0.0358781
SYT11	0.0358231
SF3A3	0.0354716
DGCR5	0.0354373
2021-03-02	0.035327
FNTA	0.0352782
NPAT	0.0349703
DHX36	0.0348901
BHLHB9	0.0348734
PDS5B	0.0348496
PDSS2	0.0347596
ZC3H7A	0.034469
MTMR9	0.034467
SUOX	0.0343852
ARL2	0.0343747
UBE2L3	0.0343514
QDPR	0.0343211
VKORC1	0.0341975
APPL1	0.0341431
EIF2B4	0.0340864
TUBB4A	0.0339133
UTP15	0.0337249
FAM58A	0.033582
AASDH	0.0333199
ANO10	0.0330246
KIAA0226	0.0329325
C1orf174	0.0328978
INTS6	0.032634
LOC155060	0.0324628
CLEC4A	0.0324594
NUDT9	0.0323938
LYRM4	0.0323887
BCCIP	0.0323369
INPP5F	0.0322986
PALB2	0.0321982
TRAK2	0.0321293
ARMC1	0.0320258
TEX261	0.0319686
NDUFB1	0.031956
RBM25	0.0318886
IGIP	0.0315298
LONP2	0.0315104
PLXNA2	0.0313449
MFSD1	0.0311638
TAP2	0.031121
LONP1	0.0309951
ACYP1	0.0307224
NAA16	0.0306658
CLPP	0.030624
SMAD4	0.0305833
LMCD1	0.0300649
PPIL4	0.0299149
AARSD1	0.0299052
FAM208A	0.0298271
MSL2	0.0297896
TNFRSF19	0.0297511
SPR	0.0296746
MCCC2	0.0296293
DGKA	0.0294192
SPDYE5	0.0293538
KANSL1	0.0291729
C1orf213	0.0291598
PHKG2	0.029156
SLC6A8	0.0290121
FAM214A	0.028949
TMEM101	0.0289064
PTPRO	0.0288859
KIAA0319L	0.0287083
OSBPL8	0.0285418
UBE3C	0.0283696
USP28	0.0282745
NDUFAF4	0.0282484
EHD1	0.0282468
SETD3	0.02824
RTN1	0.027894
NAA10	0.0277683
ZNF619	0.0274342
ZNF83	0.0273946
DLD	0.0269784
NDUFS4	0.0269107
SPRYD7	0.0268378
PEX11A	0.0268275
MIB1	0.0265631
PPM1B	0.0265124
MAX	0.026429
TDP2	0.0264253
ZDHHC4	0.0264098
MKRN2	0.0262728
FARSB	0.0258154
MRPL35	0.0257301
ARFIP1	0.0256177
PLSCR3	0.0255682
DDX27	0.0255508
SPIN3	0.0255224
VPS4B	0.0254644
NUP35	0.0253385
TMED9	0.0253159
MAP2K2	0.0252891
RPL32P3	0.0249283
BAZ2A	0.0248719
MOB4	0.0247821
ARHGAP36	0.0246375
ZCCHC4	0.0246208
PGRMC2	0.0245962
C18orf8	0.0244826
ARV1	0.0244642
JMJD1C	0.0243991
SPSB3	0.0243851
BIVM	0.0243196
SLC25A38	0.0243058
ZNF608	0.0243009
FBXW4P1	0.024179
ZNF75D	0.0241785
FN1	0.0241263
SYP	0.0241002
DHX16	0.0240783
ZFAND2B	0.0240282
MAP1B	0.0239882
ZBTB4	0.0239339
SLC25A5	0.0239263
RANBP17	0.0238741
AKAP11	0.0236948
CAHM	0.0236426
HHLA3	0.0236384
PRKRIP1	0.0234071
GPR161	0.0231763
GEMIN2	0.0230824
C16orf72	0.0229524
METAP1D	0.0229509
MED30	0.022875
NUS1	0.0227176
MAP9	0.0226889
PCCA	0.0222372
PGK1	0.0222079
GPC1	0.0221646
NSMAF	0.0220339
SETD9	0.0220008
CDCA7	0.0219639
LRP2BP	0.0218015
TPI1	0.0215304
THOC1	0.0214678
ASH1L	0.0212101
ZBTB3	0.0208969
C15orf52	0.0208173
ATP5J2	0.0207603
ZNF764	0.0207365
CRAMP1L	0.0207116
ABI2	0.0204776
ZMYND8	0.020178
FZD3	0.0201567
STAU2	0.020075
ZNF763	0.0198672
ZMYND11	0.0198442
ZC3H13	0.0195938
MTX1	0.0195243
MPP1	0.019483
ZNF121	0.0194727
RNF41	0.0194334
ZNF148	0.0194291
BRE	0.0194085
RAD50	0.019284
TWISTNB	0.0192696
FAM73B	0.0192531
DKFZP686I15217	0.0191713
LOC440288	0.0191165
RANBP3	0.0190881
PPM1L	0.019083
TMEM80	0.0190695
CUTC	0.0190658
GPLD1	0.0190457
PMPCB	0.0190078
ZDHHC6	0.0190067
SERBP1	0.0188305
CARS	0.018825
REV1	0.0188123
PDP1	0.0186977
TAGLN2	0.0186798
TRIM13	0.0185663
CEP290	0.018526
MUS81	0.0184973
AP4S1	0.0184142
TTC39C	0.0183925
FAM45A	0.0183379
HBP1	0.018283
NEGR1	0.0182791
CLCC1	0.0182537
DUSP11	0.0181366
PYCRL	0.0181225
SLC12A2	0.0181074
ZNFX1	0.0181052
EIF1	0.0180628
C1orf123	0.0180597
UQCRH	0.0180153
ZC3H14	0.0179689
ATG12	0.0178525
RAB3GAP2	0.017639
HERPUD2	0.0174566
CREG1	0.0171368
BBS10	0.0170799
RNH1	0.0169257
PRPF31	0.0167908
RANBP2	0.0166802
AP1G1	0.0166772
LIX1L	0.0164872
CLDN12	0.0164075
MXRA7	0.0162526
GGCX	0.016251
QTRT1	0.015932
NAF1	0.0156955
IFT140	0.0155252
GTF3C3	0.0155249
FLVCR1	0.0154052
HBEGF	0.0153972
FN3KRP	0.0151895
LOC100506469	0.0151602
STOML2	0.0151198
PIK3R1	0.0150753
TOR1B	0.0149151
SALL2	0.0148175
HAPLN1	0.0144944
TAF13	0.0144804
HIST1H2BG	0.0144555
PEX13	0.0144326
NAT6	0.0142861
YIPF6	0.0142379
ZNF688	0.0140554
TMEM198B	0.0137147
TTC28	0.0136754
WASH2P	0.013665
NDUFA8	0.0136336
NEDD8	0.0135102
DTX2	0.0134944
PDPK1	0.0130933
UXS1	0.0130227
TMF1	0.0129753
COPE	0.0128191
DPY19L4	0.012545
RBM27	0.0124889
DUS2L	0.0118793
ZMYM2	0.0117988
SSR1	0.0115741
EPHB1	0.0115546
STMN1	0.0114348
CD47	0.0112572
C16orf86	0.0112331
RBM34	0.0110974
METTL4	0.0109892
CDO1	0.0108771
C1orf51	0.0108575
FAM19A5	0.0106965
SPTBN1	0.0106258
PLOD1	0.0106157
TECPR1	0.0105771
SAP130	0.0105188
UBXN2A	0.0104928
GADD45GIP1	0.010407
FAM118B	0.0102157
ATP2C1	0.0101546
DDX26B	0.0100917
SHOC2	0.0100787
HNRNPU	0.0100723
GALR1	0.0100274
HSPA13	0.00997408
SLITRK5	0.00994614
ARFGAP3	0.00988365
SRBD1	0.00979461
WDR73	0.00978359
FRG1	0.0097238
DENND5B	0.00965013
SUMO2	0.00964389
GAK	0.00964281
KXD1	0.00940228
CHID1	0.00939251
LINC00689	0.00933293
SCO2	0.00911213
ZBED5	0.00892687
RPS6KL1	0.00888996
EIF3D	0.00872574
MRPS33	0.00857638
TMEM169	0.00856952
MAEA	0.00843912
ZNF181	0.00834744
SLPI	0.00833878
CHADL	0.00828965
TRAPPC3	0.00828931
SLC7A1	0.00802754
SLC35B1	0.00800882
SLMAP	0.00786616
IRF2	0.00779808
PDZD4	0.00778644
FAM213B	0.00765575
PDCL	0.00743792
THBS3	0.00723069
GRN	0.00717012
FBXO42	0.0071496
SNX4	0.00714806
PSIMCT-1	0.00699336
PI4KA	0.00696239
ADCK1	0.00693819
RING1	0.00671046
MRP63	0.00665627
SEC13	0.00665456
DCXR	0.00654159
CMBL	0.00648515
ZSCAN21	0.00637855
STX4	0.00620295
MRPL30	0.00617567
SMUG1	0.00616355
ZNF587	0.0060367
SPG11	0.00600901
SNRNP25	0.00595604
GSPT2	0.00595429
BIRC6	0.00592762
KAT6A	0.00587719
ZNF561	0.00578658
ITSN2	0.00552263
STX7	0.00546064
TMEM135	0.00542312
YTHDC2	0.00537974
PIN4	0.00520037
ZNF34	0.00517521
GYS1	0.0051431
RBM42	0.00490356
YTHDF1	0.00478522
OLA1	0.00456239
GNL3L	0.0043866
FAM122A	0.00426498
ZNF365	0.00423222
PML	0.00413874
TDG	0.00412257
MRPL36	0.00403695
RIOK2	0.00397901
CAP1	0.0039702
C9orf142	0.00395665
NRBP1	0.00395046
INVS	0.00367632
ERAP1	0.00365969
WDR61	0.00360106
LOC100302640	0.00347591
MYL6	0.00340968
DZIP3	0.00333257
EXTL2	0.00329837
USO1	0.00314167
MED27	0.00299183
LRSAM1	0.00298452
SLC25A13	0.00294917
THOC2	0.00292693
HDHD2	0.00277361
USP7	0.00276542
AP3S2	0.00272206
RBM48	0.00258633
CEP44	0.00250939
MAGEE2	0.00250065
CRYZL1	0.0021716
RNF181	0.00209046
MPHOSPH10	0.0020017
SLC17A8	0.00199185
AK2	0.0019772
ZNF280C	0.00194831
ZNF544	0.00181341
METRN	0.00180875
IDH3B	0.0017647
PTPN1	0.00174993
INTS3	0.00166476
ZNF747	0.00163401
UTP11L	0.00143378
2021-03-07	0.00141236
FAM13A	0.00136803
MTMR6	0.00134899
BAP1	0.00131223
ZNF562	0.00118946
KLHL20	0.00117217
CNP	0.00116435
TRAF6	0.00108301
IDH3A	0.00107274
TMEM50A	0.000993667
FANCG	0.00098633
PARP4	0.000912855
ZNF774	0.000617682
NOL7	0.000604044
SEC22A	0.000296204
HIST1H1C	0.000292619
IL6ST	0.000188961
DERL2	-2.6872e-05
TMEM209	-9.61969e-05
BACE1	-0.000208946
ZFYVE16	-0.000337858
MRPL13	-0.000458889
TINF2	-0.000514139
MBP	-0.000540895
FUS	-0.000564798
NUP37	-0.000578173
ZRANB2	-0.000598148
SGCB	-0.000749589
TRA2A	-0.000823643
AFTPH	-0.00122593
TIMM44	-0.0013696
CLINT1	-0.0015787
KCNH2	-0.00166197
PGBD2	-0.0018841
CWF19L1	-0.00192029
ZNF114	-0.00215085
RPS6KC1	-0.00231111
RCL1	-0.00235165
MGAT4A	-0.00236648
TOR1AIP2	-0.00243496
SMIM4	-0.00278619
C6orf89	-0.00281268
HSPA2	-0.00305562
SPRY2	-0.00307193
PCSK5	-0.00307547
ZNF700	-0.00311554
RASSF1	-0.00312202
ZNF43	-0.00312766
GPR89C	-0.0034418
SLC9A6	-0.00358301
CNTLN	-0.00366872
TFB1M	-0.0036857
IFIT5	-0.00377155
PDLIM2	-0.00379011
C20orf27	-0.00390992
HINT1	-0.00392289
ZNF212	-0.00401782
ATF2	-0.00406775
BCAP31	-0.00413672
PGBD1	-0.00414512
CRELD2	-0.0043482
ZNF543	-0.00436751
TK2	-0.0047011
ABCA2	-0.0048038
ARHGAP1	-0.00487049
TMEM120A	-0.0049264
HNRNPC	-0.00499115
VDAC3	-0.00500745
SLC33A1	-0.00507227
SUB1	-0.00519239
ANAPC11	-0.00542011
CPSF2	-0.00549215
SFXN4	-0.00550358
SCML1	-0.00572657
ATOH8	-0.00578937
MGAT4B	-0.00580499
LRIG2	-0.00581211
CLASP2	-0.00587049
FAM179B	-0.00599127
SLC30A9	-0.00601492
ZUFSP	-0.00612206
WBP1L	-0.00614776
MCM3AP	-0.00615477
SPEN	-0.0061935
TYW1	-0.00620056
NDUFS1	-0.00620434
RNF185	-0.00621806
MRPS27	-0.0064145
GGPS1	-0.00643701
RALGAPA1	-0.00650135
PABPC5	-0.00661152
FIGNL1	-0.00663774
TRNAU1AP	-0.00668592
EDF1	-0.00675176
SRPRB	-0.00681851
LMNA	-0.00685539
GORASP2	-0.00685799
CHRD	-0.00711382
GPR108	-0.00720166
TROVE2	-0.00721132
PEX1	-0.00733728
DNAJA2	-0.00742013
SPAG9	-0.00755142
XIAP	-0.00763532
PDCD5	-0.00763767
SLC26A11	-0.00795372
C11orf83	-0.00796623
SCOC	-0.00806508
MIEN1	-0.00814711
TMOD1	-0.00850226
LTV1	-0.00859572
FUZ	-0.00861976
RUFY1	-0.00862569
MANBA	-0.00872668
WIBG	-0.00873499
TMEM99	-0.00882082
KLRG1	-0.00904837
CDK5RAP2	-0.00922208
NDUFA6	-0.00922244
TMEM222	-0.00926272
FAM98A	-0.00936113
COX10-AS1	-0.00941138
KLHL24	-0.00947758
SLC8A1	-0.010046
LSMD1	-0.0100934
ATF1	-0.0101489
TTLL5	-0.0101816
DYNC1LI1	-0.0102172
C21orf33	-0.0102964
CRYBB2P1	-0.0103521
UCHL1	-0.0104681
ATP6V0E2	-0.0105497
ATP2B2	-0.0105703
RIC3	-0.0106061
BRMS1	-0.0107836
MRPS25	-0.0108158
ACO1	-0.0108532
2021-09-11	-0.0109106
SMAD3	-0.0111097
MOB3A	-0.0111791
FAM126A	-0.0112225
KARS	-0.0112482
NBPF15	-0.0112877
RFTN2	-0.0112973
VPS53	-0.0114235
ANKMY2	-0.0116189
STAT2	-0.01168
MARK1	-0.0117886
RPL7L1	-0.0118388
KIF3A	-0.0118855
PDIA3	-0.0119245
ZFYVE1	-0.0119992
RNF7	-0.0120763
GTF3A	-0.0121132
ACBD3	-0.0122422
ZZZ3	-0.012246
AIP	-0.0126393
SPPL2B	-0.0126529
MBD1	-0.0126589
PTPLB	-0.0127074
DYRK1A	-0.0127089
CTDSP2	-0.0127331
FAM133B	-0.012788
HS3ST2	-0.0128287
SIN3A	-0.0132112
ABHD5	-0.0133216
ZDHHC24	-0.0133521
CIRBP	-0.0135659
NSFP1	-0.0136301
PWP2	-0.0136598
FNIP1	-0.0136675
FCHO2	-0.0137308
TRIQK	-0.013852
TM7SF3	-0.0139554
MKRN3	-0.0139633
POLR3A	-0.0145098
AKIP1	-0.0147084
ZNF846	-0.0149064
ATG5	-0.0149524
L3MBTL1	-0.0149693
AP1G2	-0.0152026
MICU1	-0.0153005
SIVA1	-0.0153078
GTF2H2D	-0.0153289
CCDC137	-0.0154251
TLCD1	-0.0155992
NUP85	-0.0156761
PRPF38B	-0.0157466
RBM22	-0.0158342
MIA3	-0.0159392
SLC9A7	-0.0159525
LOC401074	-0.0159847
HTRA2	-0.0161122
PRUNE	-0.016153
PJA1	-0.0162168
DEPDC7	-0.0164024
VAPA	-0.0166518
RNPC3	-0.0167815
NUDT1	-0.0168488
SEH1L	-0.0170308
PAIP2	-0.0171182
CASP3	-0.0171363
MCHR1	-0.0172039
BMS1P5	-0.0172754
RAB8A	-0.0173609
GPD2	-0.0175392
UBQLN2	-0.0176737
ITPK1-AS1	-0.017801
FTX	-0.0179603
G2E3	-0.0180505
LLPH	-0.0181217
SNURF	-0.0183133
FOXN3	-0.0183851
BMS1P1	-0.018517
RSL24D1	-0.0186988
ITGB1	-0.0189332
NIN	-0.0189754
ZNF626	-0.0189757
KPNB1	-0.0190157
SULT1A3	-0.0190568
SULT1A4	-0.0190568
UBE2J2	-0.0190909
CHD4	-0.0191193
CPEB4	-0.0191969
POM121C	-0.0194797
HOOK3	-0.0197092
CKS1B	-0.0199217
CA8	-0.0200889
RNF157-AS1	-0.0202786
GTF2IP1	-0.0202976
NT5C2	-0.0203883
CHERP	-0.0204294
RNF34	-0.0207932
RRP7B	-0.0208258
GTPBP5	-0.0210218
PARK2	-0.0211038
NSFL1C	-0.0211743
PLXNB1	-0.0211811
PDZD11	-0.0211933
CA5BP1	-0.0214527
JPX	-0.0216662
EXT2	-0.0218232
SMEK1	-0.0219582
FER	-0.0220211
RNF8	-0.0220776
MRPL15	-0.0221395
EMC9	-0.0224577
CFL1	-0.0227131
USP33	-0.0228402
RPA1	-0.0228505
CIRH1A	-0.0229086
SP3	-0.0229382
C10orf88	-0.022953
MRTO4	-0.023208
C8orf37	-0.023287
UBAP1	-0.0234087
FTSJD1	-0.0234238
SLC25A26	-0.023449
PPP1R11	-0.0236499
MYT1L	-0.0238347
SSNA1	-0.0238643
NSUN3	-0.024029
TOX4	-0.0241197
NHP2	-0.0241486
C11orf73	-0.0241636
ZNF136	-0.0241895
SOS1	-0.0243538
C1orf21	-0.024487
ACOT9	-0.0245032
PTEN	-0.0245294
PTCH1	-0.0245469
CCDC23	-0.0247073
JAK1	-0.0247931
CAPNS1	-0.0248287
ABHD10	-0.0249654
RABL2A	-0.0251299
LCMT2	-0.0251698
BEST3	-0.0251909
CWC27	-0.025226
FAM63B	-0.025289
ZNF844	-0.0253292
C7orf60	-0.0253309
ARF1	-0.0254039
SNHG12	-0.0256226
ACAP2	-0.0256268
PFN1	-0.0257449
LOC440297	-0.0258359
ARL16	-0.0258557
R3HDM1	-0.0258638
FOPNL	-0.0259946
PAPSS1	-0.0260104
NKIRAS1	-0.0260226
USE1	-0.0261489
ZC3H3	-0.0261518
ZMAT5	-0.0261991
CHD1	-0.0262131
SART3	-0.0262727
MRPL47	-0.0265131
GPX4	-0.0265494
CCNB1IP1	-0.0267095
OTUD6B	-0.0268205
SCAMP3	-0.0270138
GGA1	-0.0270326
GLYR1	-0.0270957
FBXL18	-0.0271312
MDGA2	-0.0271599
RECQL	-0.0272813
ATP5G3	-0.0273162
KIAA1109	-0.0279309
CYB5B	-0.0281608
PSMD8	-0.0283211
EIF3C	-0.0283535
PXN	-0.0283853
C9orf156	-0.0284933
PFDN6	-0.0285651
KDM2A	-0.0285812
ANAPC1	-0.028667
KHDRBS1	-0.0287293
FBXO27	-0.0287703
FGFR1OP2	-0.0289155
CERS2	-0.0289848
MAP3K2	-0.029085
TOMM7	-0.0291347
BMP1	-0.0291506
MIER3	-0.0292465
PPARD	-0.0294501
ZFYVE27	-0.0294524
ABHD6	-0.0296288
TPP2	-0.0297956
BCAP29	-0.0299048
MAPK12	-0.030036
LINC00339	-0.0300486
MPP5	-0.0300714
GABARAP	-0.0300881
YY1	-0.0303138
SDF2	-0.030423
NAB1	-0.0304461
GPS1	-0.0304939
TBL1XR1	-0.0305252
RBM14	-0.0305535
XPO4	-0.0305742
ELAC2	-0.030638
DYNC1I2	-0.0306722
SOD2	-0.0307649
ZNF668	-0.030797
CAMK1G	-0.0310629
AMPD2	-0.0311005
VPS36	-0.0312619
NAA50	-0.0314961
GPANK1	-0.031538
HPS4	-0.0316092
ATP5G2	-0.0317004
MALSU1	-0.032149
AKIRIN2	-0.0321613
SPTSSA	-0.0322981
NPTN	-0.0324502
RBX1	-0.0324536
SDHAF2	-0.0324977
CHN1	-0.0329027
RABEPK	-0.0330664
SNX21	-0.0330838
TIMP4	-0.0333166
TMEM60	-0.0333953
STAG3L2	-0.033436
SPAG8	-0.0334885
PGAP3	-0.0335038
ZNF527	-0.0336283
MARS	-0.0338028
ZMYM3	-0.0338138
PDE7B	-0.0339709
WDR44	-0.0340531
PROSC	-0.0340533
ACAD8	-0.034132
VCL	-0.0342197
IL10RB	-0.0342591
MTR	-0.0344145
BCRP2	-0.0346386
SGPL1	-0.0348028
ROCK1	-0.0349311
SLC4A1AP	-0.0350307
ANKRD36	-0.035089
ORAOV1	-0.0351358
NDUFA13	-0.0354743
PPP2R3A	-0.0355735
WSB2	-0.0356015
KIAA0391	-0.0356907
TMEM177	-0.0357519
FAM118A	-0.0358717
RNMT	-0.0359292
CDH2	-0.0359602
KIAA1755	-0.0360231
AVPI1	-0.0361693
ZNF770	-0.0364226
TMEM33	-0.0364258
DDOST	-0.03648
ARSB	-0.0365226
CXorf40B	-0.036819
PTCHD3P1	-0.0370169
PPIA	-0.0371551
MANEAL	-0.0372189
CCM2	-0.0372371
RAB12	-0.0372761
CES2	-0.0373387
CASP9	-0.0374719
PLEKHB2	-0.0375106
AIDA	-0.0375113
AEN	-0.037529
SNHG6	-0.0376037
RMND1	-0.0377276
SNRPE	-0.0377718
TXNDC9	-0.0379557
SMC2	-0.0380279
INTS12	-0.0380855
TM6SF2	-0.0381855
FAM96B	-0.0383271
THAP7	-0.0385488
KIDINS220	-0.0385528
HSPA9	-0.038565
ZNF18	-0.0386159
DCAF17	-0.038616
SLC25A36	-0.0386484
DDX52	-0.0386915
MAPT	-0.0387234
RASA2	-0.0387534
NEK4	-0.0387767
GPM6A	-0.0388838
PSMD4	-0.038892
YIF1B	-0.0388926
CDKAL1	-0.0391241
SERP1	-0.0391248
ACTR5	-0.039125
SPATA7	-0.0391825
CDC42	-0.0391852
TTC3P1	-0.0392394
SNRNP48	-0.0392632
POP7	-0.0396959
NGLY1	-0.0400295
RNF187	-0.0400532
ALG3	-0.0401001
CLEC2D	-0.0404362
PCNX	-0.0406286
ADK	-0.0406545
NAT9	-0.0408351
AGAP4	-0.040875
MCPH1	-0.0408947
NUP155	-0.0411301
B3GALT2	-0.0411566
EEF2K	-0.0412553
STAG1	-0.0414938
LOC100499489	-0.0415658
CTDNEP1	-0.0416307
CIAO1	-0.0416666
SARS	-0.0418803
DDX17	-0.0419232
ZNF431	-0.0419588
ZNF443	-0.0421913
DDA1	-0.0422151
RGS17	-0.0423552
CNNM3	-0.0424089
ZNF23	-0.0424397
NUFIP1	-0.0424465
POLA2	-0.042668
CISD1	-0.0427753
HNRNPUL1	-0.0427787
UGGT1	-0.0427859
IDH3G	-0.0428055
PREPL	-0.0428241
EIF3M	-0.0429357
CEMP1	-0.0429823
FANCL	-0.0429934
TSC1	-0.0429969
EXOSC9	-0.0430267
STK17B	-0.04303
PBLD	-0.0432804
KIAA0586	-0.0434257
HILPDA	-0.0437047
EAPP	-0.0437061
GIGYF2	-0.0437949
TRAFD1	-0.043812
DDX3X	-0.0438727
PRPSAP1	-0.0439089
PACRGL	-0.0439164
UBR5	-0.0440102
ZNF691	-0.044129
SUMO1	-0.0443832
CASC4	-0.0445218
RPPH1	-0.0447191
ACADVL	-0.044976
UVSSA	-0.0452331
MIR22HG	-0.0452577
NUPL1	-0.0457306
RPS15	-0.0461088
POLR2E	-0.0461263
DNHD1	-0.0462005
TRAPPC1	-0.0463774
ZNF17	-0.0463804
RBM28	-0.0464102
TMX2	-0.0464484
DNAJC5	-0.0465047
TBC1D23	-0.0466002
PIGY	-0.0466913
ZNF573	-0.0467413
HSPBP1	-0.0468138
SECISBP2	-0.0468138
DICER1-AS1	-0.046935
PDXDC2P	-0.0469604
KRT8	-0.0469928
PARK7	-0.0474084
SLC35E2	-0.0474538
FAM193B	-0.047632
ZCCHC6	-0.0476557
H3F3AP4	-0.0477092
DNAJB12	-0.0481625
CLEC16A	-0.048194
KDM5A	-0.0482971
NOL4	-0.0484145
PDIK1L	-0.0485716
BET1	-0.0486031
DSCR3	-0.0486092
PDHX	-0.0486212
GTF2H1	-0.048983
MAT2A	-0.0490304
ZC3H18	-0.0492959
SMN1	-0.0496499
MAVS	-0.0496717
GPR22	-0.0497344
SNRPA1	-0.0497411
BANF1	-0.0497655
B3GAT3	-0.0498148
BTBD3	-0.0499146
MRS2P2	-0.0499959
MLLT3	-0.0500268
ZNF565	-0.0501586
TNPO1	-0.0502994
ZNF550	-0.0503067
ASNA1	-0.0503521
TAF9B	-0.0505623
CARKD	-0.050794
C9orf114	-0.0508388
FANCF	-0.0509666
CLDND1	-0.0510366
ZNF654	-0.0510891
LEMD2	-0.0511568
MLL5	-0.0512132
COX17	-0.0512775
SETD7	-0.0512901
UBE2V2	-0.051725
NARFL	-0.0517895
MASP1	-0.0517989
PNRC1	-0.0518854
GIGYF1	-0.0520895
RPS17	-0.0520976
RPS17L	-0.0520976
SNORA70	-0.0521586
TM9SF1	-0.0522663
PSMC3	-0.0524527
PELI2	-0.0525154
ZNF451	-0.0525256
CTU2	-0.0525764
IGFL2	-0.0526098
TIMM23	-0.0527522
B4GALT7	-0.0528025
PPP1R9A	-0.0529306
MED8	-0.0530201
HSPD1	-0.0530233
AASDHPPT	-0.053196
HSD17B8	-0.0533798
FAM178A	-0.0533804
ZNF595	-0.0534103
FAM172A	-0.0534315
TMEM126A	-0.0534771
IL18BP	-0.0535293
ADAMTS13	-0.0535311
KANSL3	-0.0535834
TJAP1	-0.0535844
MTERFD1	-0.0537734
PHF14	-0.0537888
MLLT4	-0.0538729
PCDHGA7	-0.0541042
ERLIN1	-0.0543228
HMGN1	-0.054387
LRRC4	-0.0544465
FTO	-0.0546752
ZSCAN12P1	-0.054686
TFAM	-0.0548151
DIAPH2	-0.0548776
PFDN2	-0.0549465
LOC100507433	-0.055224
UCKL1	-0.0556652
ZNF644	-0.0556915
LRRC57	-0.0558845
METTL15	-0.0559431
ACP6	-0.0560337
SCYL3	-0.0560714
RABL2B	-0.056097
GK	-0.0562236
C6orf120	-0.0564101
PRMT2	-0.0565086
C17orf49	-0.056512
RBPJ	-0.0566166
KRIT1	-0.0566572
TP53BP2	-0.0567119
OAS1	-0.05693
IFT27	-0.0569574
PARP8	-0.0570852
SECISBP2L	-0.0572118
CUL2	-0.0573295
OSBPL5	-0.0573351
UBR4	-0.0574413
NPEPPS	-0.057529
DRG2	-0.0577646
NOC4L	-0.0577696
C1orf43	-0.0581171
VEZT	-0.0581951
SMYD5	-0.0583313
DNAJC14	-0.0583647
PUS3	-0.0583995
UTP6	-0.0584124
C17orf89	-0.0584261
GDAP2	-0.0585252
AP1S1	-0.0586155
NDUFS5	-0.0586336
C5orf28	-0.0587267
SLC25A46	-0.0587493
PSMD7	-0.0588168
ORAI2	-0.058863
STAG3L3	-0.0589786
GPR137	-0.0590485
CARHSP1	-0.0590598
FAM21A	-0.0590752
DCTN6	-0.0592292
HACE1	-0.0594877
SF1	-0.0595899
KRAS	-0.059612
URB2	-0.0596439
TMEM8B	-0.0596742
MSTO2P	-0.0597551
ATP1A3	-0.0602036
ATP6V1C1	-0.060616
COQ5	-0.0607502
ZNF773	-0.0608089
MPLKIP	-0.0608347
RAE1	-0.0608527
GPR137B	-0.0608874
PPP6R3	-0.0609045
ANKRD50	-0.0610278
CHFR	-0.0611434
MKKS	-0.0612713
OTUB1	-0.0614703
C18orf25	-0.0616413
CEP76	-0.0620856
TTC37	-0.0621654
HSF4	-0.0623455
CLK1	-0.0623702
HNRNPH1	-0.0626309
NDUFA3	-0.06265
PAPOLG	-0.0626602
ADCY6	-0.0628338
KLC4	-0.0630206
NMT1	-0.0630327
EPC2	-0.0630747
MLF2	-0.0632394
SLC11A2	-0.0632628
IFRD1	-0.0632963
TMEFF2	-0.0633103
DIEXF	-0.0633279
NDUFA1	-0.0635858
OIP5-AS1	-0.0637266
MORF4L1	-0.0637433
KLHDC2	-0.0639273
SLC25A23	-0.0639742
TAF12	-0.0639942
TRMT1L	-0.0640268
NCAPH2	-0.0640599
CDYL	-0.0641471
ZNF594	-0.0641565
ZNF37BP	-0.0642872
HNRNPK	-0.064328
RALA	-0.0643585
TARS	-0.0645202
EIF2B1	-0.06462
C14orf37	-0.0646777
HINT2	-0.0647577
CAAP1	-0.0647693
TAOK2	-0.0648646
PCGF6	-0.0649353
NOTCH4	-0.0649863
ASNSD1	-0.0649865
PSMB2	-0.0650744
ZNF226	-0.0651069
RUVBL2	-0.0652094
ZNF581	-0.0652986
C22orf39	-0.0653097
MPHOSPH6	-0.0654342
DNAJB14	-0.065841
EXOSC10	-0.0659236
NACA	-0.06599
PPP1R7	-0.0660116
YIPF5	-0.0661671
ANKS3	-0.0661697
MTRNR2L2	-0.0662792
SENP5	-0.0663193
TSR1	-0.066333
TMEM115	-0.0666922
POLR3E	-0.0668443
AP2M1	-0.0668552
LYAR	-0.0668861
GGA2	-0.0673769
GPATCH4	-0.0674109
STK32A	-0.0674437
ASB6	-0.0676029
DGCR14	-0.0677133
KANSL2	-0.0678308
BCL2L13	-0.067857
RER1	-0.0678705
NANS	-0.0678798
TMEM41A	-0.0679766
GPS2	-0.0679997
NUDC	-0.0680341
CORO7-PAM16	-0.0681004
NUMA1	-0.0682492
ANKRD54	-0.0684372
CAPN7	-0.06858
DOM3Z	-0.0685826
EIF4G1	-0.0687529
SLC39A1	-0.068929
ZNF233	-0.068953
COPS6	-0.0690087
BRAF	-0.0690397
TMEM11	-0.0690723
FAM161B	-0.0690871
TFAP2A	-0.0690904
GUK1	-0.0691499
ZSCAN12	-0.0692024
FAM107B	-0.069294
DENND4A	-0.0694344
TMPO	-0.0695658
CRNKL1	-0.0695741
UBA3	-0.0696436
RNASEH2C	-0.0697712
EEF1E1	-0.0697935
BROX	-0.0698172
PACS2	-0.0699153
TRIOBP	-0.0699658
VPS37B	-0.070007
CXorf38	-0.070161
PCBD2	-0.0702417
TJP1	-0.070244
LOC646762	-0.0703949
SDHAF1	-0.0706216
HIRIP3	-0.0707978
ARID1B	-0.0708767
FLYWCH2	-0.0709069
TRAF5	-0.0709293
PAQR7	-0.07099
UTP14A	-0.0710673
EIF5	-0.0711062
ALAS1	-0.0711699
ERCC8	-0.0712448
LAMTOR3	-0.0713026
RUNX1T1	-0.0713058
TIMM8A	-0.0713462
RIN2	-0.0716497
DBF4	-0.0717047
VAV2	-0.0719848
SRP14	-0.0720182
RPP21	-0.0720355
MAPK7	-0.0720411
TBC1D17	-0.0724192
VPS37A	-0.0724747
UBTF	-0.0724838
WDR83OS	-0.0724937
COPS2	-0.0726024
RPL15	-0.072691
STK19	-0.0727521
PTCD3	-0.0728594
MEMO1	-0.072941
SEC24A	-0.0729749
ZNF680	-0.0731962
ZNF487P	-0.0734296
PRPH	-0.0734539
VAT1	-0.0735308
ANAPC5	-0.0735547
LOH12CR1	-0.0736418
NUDT6	-0.0737112
STX17	-0.0737161
PLCXD1	-0.0737329
FAHD2A	-0.0737415
E2F6	-0.0737983
ATN1	-0.0738591
MSL1	-0.0739957
NACAD	-0.0740291
XRCC6	-0.0740317
FLOT1	-0.0740699
MTHFD1	-0.0741423
SOX5	-0.0742459
ATG9A	-0.0743851
GUSB	-0.0744244
HTATSF1	-0.07449
NCAM1	-0.0745334
DNLZ	-0.0745516
ROCK2	-0.0746051
PGBD4	-0.0747646
PCDHB7	-0.0747875
GNG10	-0.0748348
ZNF418	-0.0749067
TRIM2	-0.0749298
FOXK2	-0.0751132
CENPBD1	-0.075284
TXLNG	-0.0753485
CYP2R1	-0.0753752
TIMM13	-0.0754017
POU2F1	-0.0755132
GNS	-0.0755246
CEP57	-0.0759305
ELMOD2	-0.0759511
ZIK1	-0.075993
ZNF789	-0.0761758
COPB2	-0.0761764
YWHAQ	-0.0762422
BPNT1	-0.0762891
HIPK1	-0.0763751
NPIP	-0.0768044
ANP32A	-0.0768406
COG3	-0.0768744
C22orf32	-0.0769149
ALKBH4	-0.0769451
FAM104A	-0.0769678
PNMA1	-0.0770144
MANBAL	-0.0770389
TRIM39	-0.0770479
LY6E	-0.0772181
ZNF189	-0.0772715
ZNF41	-0.077335
XYLT2	-0.0774202
SPRYD3	-0.0775572
TBCK	-0.0777288
ALG11	-0.0777728
FAM200B	-0.0779023
ASB13	-0.0781397
WDR1	-0.0783237
AAMP	-0.0783786
RNMTL1	-0.0784373
UHRF2	-0.0786268
RAB9A	-0.0786925
SGTA	-0.0789606
MTMR14	-0.0790784
PHF8	-0.0791266
RUSC1	-0.0791303
FOS	-0.0791534
SLC19A2	-0.079167
IMP4	-0.0791799
SERGEF	-0.0793478
RABEP1	-0.0793571
ATP6V0D1	-0.0793639
CACNB4	-0.0794038
RNF14	-0.0794054
PPP4R1	-0.0794461
ZBTB37	-0.0797711
ZNF77	-0.0798122
HAX1	-0.0800833
LYRM2	-0.0802652
ST8SIA3	-0.0803145
LNPEP	-0.0803425
RND2	-0.0805189
SF3B4	-0.0807454
SH3GLB1	-0.0809194
UBL7	-0.0809796
CTR9	-0.0811668
SUN1	-0.0811885
PFDN5	-0.0812242
AP4B1	-0.0813336
NT5E	-0.0814282
ZDHHC15	-0.0814313
CD151	-0.0815435
LMBR1L	-0.0815632
EXOG	-0.0816004
ZXDB	-0.0816689
CERS4	-0.0816739
SP4	-0.0817481
STAM	-0.0818516
AKD1	-0.0818678
INPP5K	-0.0818959
TRIM3	-0.0819232
MRPL12	-0.0820254
DDX1	-0.0820264
GALK1	-0.0821082
DDX11-AS1	-0.0821513
MEF2A	-0.0821559
SHC4	-0.0823139
RFC5	-0.0823788
ZCCHC17	-0.0823833
HSF2	-0.0824637
TCF3	-0.0824669
CREB3	-0.0825287
PKNOX1	-0.0825743
TMEM140	-0.0826058
HCFC2	-0.0827355
TTC27	-0.0827384
CUL5	-0.0827431
VAMP4	-0.0827918
TMTC4	-0.0828123
SNHG10	-0.0828715
WDR45	-0.083023
ZFP91	-0.0830748
IAH1	-0.0831775
EYA3	-0.0834368
PPP1R2	-0.0837922
MDH2	-0.0838287
EXOSC1	-0.0839165
UBE2V1	-0.0839573
RPL37	-0.0839639
COX4I1	-0.0841231
TDP1	-0.0841257
OXSR1	-0.0844726
STAM2	-0.0844741
MYO16	-0.0847249
LRRC58	-0.0847684
CCND3	-0.0847879
NCSTN	-0.084852
ACAD11	-0.0848808
MZT1	-0.0850329
SPRED2	-0.085078
BABAM1	-0.0851287
GTF3C6	-0.0852936
MFAP3	-0.0852948
KDM4C	-0.0853224
PDLIM7	-0.0853913
HDAC1	-0.0854421
MAGED4B	-0.0857473
ANAPC2	-0.0857964
MYCL1	-0.0859245
PPM1D	-0.0859958
FAM156A	-0.0859965
USP2	-0.0860117
FAM98B	-0.0863861
GABPB1	-0.0864203
METTL2A	-0.0864368
TEX40	-0.0865283
BNIP3L	-0.0866407
AP1B1	-0.086647
SNX24	-0.0867239
ITFG1	-0.086733
HPS3	-0.0869281
AIMP2	-0.0870883
GRHPR	-0.0871744
SYT6	-0.0872005
FOSB	-0.0872348
LSM4	-0.0872451
NSUN5P1	-0.0872613
WDR37	-0.0872692
HGSNAT	-0.0874481
SNX32	-0.0876483
NDUFB11	-0.0878159
MTFMT	-0.0880757
TOP1	-0.0881437
CHMP4A	-0.0881544
TAOK1	-0.0882216
CDK14	-0.0883675
MAPRE2	-0.0883686
UBE2G2	-0.0884112
NPRL2	-0.0885546
PLBD2	-0.088797
RHOT1	-0.0888369
TMEM170A	-0.0890123
ALKBH8	-0.08909
GRID1	-0.0891855
ICA1L	-0.0892344
ISG20L2	-0.0892354
CHMP1A	-0.0892576
ST13	-0.0893605
DMXL2	-0.0894315
BIRC2	-0.0896374
GPN2	-0.0896388
TRAF3IP2-AS1	-0.0896993
PRKAR2B	-0.0897881
THAP6	-0.0897905
FNDC3A	-0.0898334
PTP4A3	-0.0899483
ARPC4	-0.090017
MEG3	-0.0901038
SAMM50	-0.0901387
PGM3	-0.0904832
ATIC	-0.090528
PMS2P5	-0.0905556
RBCK1	-0.0905842
ELMO2	-0.0906363
ANKRD13A	-0.0908153
MTMR3	-0.090932
DSCC1	-0.0909484
HAP1	-0.0910091
SLITRK1	-0.0910618
TUBG2	-0.09151
MIS12	-0.0915886
ZNF350	-0.0916652
CCDC86	-0.0916702
PIGZ	-0.0918367
RAB30	-0.0919423
CYP2U1	-0.0919981
COX11	-0.0921891
DERL1	-0.0921982
MTG1	-0.0923381
SNRPD3	-0.0924799
CREB5	-0.092547
DDHD2	-0.0926526
HSPA8	-0.0927532
N6AMT2	-0.0928802
TMEM186	-0.0929368
H1F0	-0.092997
CNNM4	-0.093058
SPTY2D1	-0.0932704
RABL3	-0.0935409
ZMYM4	-0.0936096
UBE2I	-0.0936595
FUNDC2	-0.0937413
GALNT2	-0.0938212
GOLGA7	-0.0938338
EPB41L4A	-0.0939007
ST7	-0.0939056
KIAA0196	-0.0939089
FAM160B1	-0.0939436
MYH7	-0.0939718
ZBTB8OS	-0.0940544
NUCB1	-0.0940745
NIPA1	-0.0945259
TMSB10	-0.0945504
CRIP2	-0.0947095
UBR2	-0.0947313
CDC5L	-0.0948991
ARRDC1	-0.0949852
AP5S1	-0.0950275
HAUS5	-0.0950367
LCLAT1	-0.0956553
PTPRT	-0.0957848
OBSL1	-0.0957898
TMEM208	-0.0960976
HMGN4	-0.09613
RAPGEFL1	-0.0963525
PHACTR3	-0.0963717
PAFAH1B1	-0.0964939
ALDH1B1	-0.0965781
SNHG15	-0.0966367
MECR	-0.0966864
TCHP	-0.0967851
NAA25	-0.0967919
TPT1	-0.0968269
MSI1	-0.0969432
FBXW4	-0.0969662
SENP6	-0.0970083
CUL4A	-0.0971503
PTPRK	-0.0972336
EPM2AIP1	-0.0972362
RIC8B	-0.0974529
SPPL2A	-0.0976215
MED22	-0.0977525
UCK1	-0.0977824
WDR13	-0.0978085
PMS2P4	-0.0979296
METAP1	-0.0979621
EPRS	-0.0981102
IMMT	-0.0981298
NOL10	-0.098132
PPAPDC1B	-0.0983604
GATC	-0.0985346
NXF1	-0.0986141
DUSP28	-0.0986699
DPP6	-0.0987277
NDST4	-0.0987292
CCNL2	-0.0987749
POLE3	-0.0988313
CCT8	-0.0989047
UBE2Z	-0.0989059
FAM173B	-0.0989619
IFNAR2	-0.0990403
MYO9A	-0.0990768
LOC595101	-0.0991178
GPATCH2	-0.0993018
EHD4	-0.0993103
UBE2J1	-0.0993809
UPP1	-0.0993949
C2orf42	-0.0996144
ZNF19	-0.099666
PARL	-0.0996776
DBR1	-0.0996894
SOCS4	-0.0997236
TRAPPC8	-0.0998011
MAP3K7	-0.099855
TTF1	-0.100044
RASD1	-0.100056
AGXT2L2	-0.100291
FAM175A	-0.100705
MCTS1	-0.100955
HERC2P9	-0.101063
SRPK2	-0.101517
PQLC1	-0.101555
TOMM5	-0.101561
MSANTD3-TMEFF1	-0.101777
ZBTB5	-0.1018
DAPK3	-0.101957
TCP1	-0.102006
FAM131B	-0.102119
CWF19L2	-0.102267
CDC42BPA	-0.102405
GAPVD1	-0.102479
GABPA	-0.102489
PSMB7	-0.102703
INSIG2	-0.102723
PRKACB	-0.102768
LRRC37A4P	-0.102811
SLC44A1	-0.102868
FKBP8	-0.102926
JAGN1	-0.102989
PSMB5	-0.102996
SOX6	-0.103229
ANKRD52	-0.103302
TARBP1	-0.103416
CSGALNACT2	-0.103461
LEPROT	-0.103556
UBE2K	-0.103608
PCYOX1	-0.103617
RNF146	-0.103794
KIF22	-0.103871
GEMIN7	-0.103932
RNF40	-0.104067
POLM	-0.104113
KIAA0195	-0.104127
ZNF800	-0.104431
ALKBH1	-0.104647
SAMHD1	-0.10467
FNBP1L	-0.104929
EP400	-0.105156
ZNHIT1	-0.105183
TMCO6	-0.105203
RWDD2B	-0.105302
ELAVL1	-0.105331
RARB	-0.105481
SLC25A19	-0.105572
PPP1R10	-0.105696
CTNNBL1	-0.105767
FIG4	-0.105779
SNORD47	-0.105799
CKMT1B	-0.105814
MRPL38	-0.105841
LOC100128239	-0.105875
PHC1	-0.105946
ZADH2	-0.106003
CCDC82	-0.106349
HIRA	-0.106452
WDR5	-0.106516
ARL5A	-0.106546
DEK	-0.106567
ISY1	-0.106599
DBNL	-0.106633
MRFAP1	-0.10671
DHRS1	-0.106826
PDHA1	-0.107056
TBC1D16	-0.107256
SMARCC2	-0.107285
IST1	-0.107362
SLC2A8	-0.107384
INPP5B	-0.107503
BCAT2	-0.107514
B4GALNT4	-0.107609
PPP6C	-0.107635
UHRF1BP1L	-0.107683
KIAA0247	-0.107713
WDR77	-0.107946
PAQR6	-0.108019
ASH2L	-0.108164
C1orf56	-0.108289
AP4M1	-0.108592
KIF1A	-0.108735
RPP40	-0.108746
THAP9	-0.108822
RPL36	-0.109149
HMGXB4	-0.109168
LENG1	-0.10933
MTRF1L	-0.109566
TRIM52	-0.109727
SETD4	-0.109849
TRIM37	-0.109943
HMBOX1	-0.10995
ZNF454	-0.110072
MAGED1	-0.110089
C16orf13	-0.11012
RNFT2	-0.110283
CCDC47	-0.11035
MPHOSPH9	-0.110362
GBA	-0.110525
DNAJB6	-0.11056
RRNAD1	-0.110573
STK38L	-0.110672
RNF207	-0.1107
PRKAB1	-0.110834
POLR3GL	-0.110834
MTDH	-0.110858
GPI	-0.110877
MRAS	-0.110948
SRSF2	-0.111262
IGFBPL1	-0.111346
TFDP1	-0.111458
B4GALT6	-0.111471
COQ10B	-0.111623
SLC38A3	-0.111658
BAG2	-0.111706
ZNF182	-0.112018
DDX21	-0.112036
WASH7P	-0.112068
PHF1	-0.112102
STARD3NL	-0.112182
NAT10	-0.112193
SYNJ1	-0.112254
CAMSAP2	-0.112272
PTK2B	-0.112351
MRPL27	-0.112364
ARFGAP2	-0.11237
PLD3	-0.112418
COG2	-0.112581
ELF2	-0.112645
C5orf24	-0.112805
UTP14C	-0.112829
NAA38	-0.112892
B3GNTL1	-0.112897
MPPE1	-0.112956
NSMCE4A	-0.11297
CRELD1	-0.112988
LYSMD3	-0.113339
ING4	-0.113352
GMDS	-0.113501
PIN1	-0.113562
ATP6V0B	-0.113577
CCDC112	-0.113579
SMNDC1	-0.113582
NFATC3	-0.113731
SDCCAG3	-0.113752
SCN8A	-0.114151
LTBP4	-0.114243
ZBTB17	-0.114263
C12orf44	-0.114454
GSPT1	-0.114471
GLT25D1	-0.114527
GNAS	-0.114547
CDC27	-0.114587
CARD8	-0.114817
CTTN	-0.114835
ZNF324	-0.114954
CCDC28A	-0.115186
SNORD22	-0.115299
FLJ35946	-0.115327
CPSF3L	-0.115464
SCLY	-0.115495
KPNA5	-0.115612
RTCA	-0.115635
ABL2	-0.115709
TOPBP1	-0.115813
CDC42BPB	-0.115853
C14orf2	-0.115943
OSTC	-0.115958
NARG2	-0.116159
RARS2	-0.116181
RABGAP1L	-0.116301
ATF7IP	-0.116318
NR2F6	-0.116555
NDUFV1	-0.116651
NDN	-0.116697
VPS45	-0.116749
IL11RA	-0.11682
CLN3	-0.11683
SEC23A	-0.116997
HLA-B	-0.117084
CPT1B	-0.117111
ALDH4A1	-0.117417
IL17RD	-0.11783
LRRC37A3	-0.117968
CAST	-0.118031
MIR5047	-0.118061
FAM135A	-0.118082
FAM171B	-0.118161
SNORA48	-0.118288
POLR3B	-0.118338
SCAMP2	-0.118421
TMEM187	-0.118526
C1orf86	-0.118537
JOSD1	-0.118552
NARS	-0.118716
RPL38	-0.119024
NGDN	-0.119038
SLC10A7	-0.119453
BRD9	-0.119691
IBTK	-0.120044
SPG7	-0.120069
SNORA81	-0.120254
GIT1	-0.12042
ZBTB9	-0.120503
CBR4	-0.120507
PIGW	-0.12052
SMG1	-0.120694
ZNF146	-0.12073
METTL5	-0.120743
INO80C	-0.121028
NAGK	-0.121108
MED12L	-0.121112
ATP6V0E2-AS1	-0.121269
DCLRE1A	-0.121305
BNIP1	-0.121354
MPDU1	-0.121355
CDKN2AIP	-0.12141
KDELC2	-0.121437
CEP41	-0.121478
HAUS8	-0.121804
SETD6	-0.121855
ATG16L1	-0.121932
EIF4E2	-0.122013
FAM219A	-0.122148
SNRPN	-0.12232
C17orf62	-0.122948
ARL6IP1	-0.123058
TAF1	-0.123402
TRAPPC12	-0.123794
PSMA4	-0.124074
ZNF576	-0.124313
EXOC1	-0.124383
ZSWIM6	-0.124476
ZNF521	-0.1246
KBTBD2	-0.12493
ZBTB11	-0.125003
RPL17	-0.125027
OGFR	-0.125151
DHRS4-AS1	-0.125327
UBE4A	-0.125497
PCDHA3	-0.125507
C5orf51	-0.125596
INPP1	-0.125608
BRWD1	-0.125717
ABCB8	-0.125969
SMARCA5	-0.126007
CACNB2	-0.126055
PIGB	-0.12627
KIAA1919	-0.126329
GPKOW	-0.126771
DAG1	-0.126849
ZNF180	-0.126856
PCYT1B	-0.126968
ZNF540	-0.127039
NOL11	-0.127156
ZC3H10	-0.127199
TPM3	-0.127702
MEIS2	-0.127786
DISC1	-0.127815
PNMAL1	-0.128002
TFRC	-0.128091
HIGD2A	-0.128117
H3F3A	-0.128262
ATAD2B	-0.128291
SNAPC5	-0.128365
RFNG	-0.128462
CLTC	-0.128631
KLHDC10	-0.128664
NCBP2	-0.128729
SORBS3	-0.128886
TRIP13	-0.128977
ZFP106	-0.129026
LOC730183	-0.129181
DUS4L	-0.12927
PBX1	-0.129622
EIF4G3	-0.129635
RHOT2	-0.129702
ZNF574	-0.129731
APOA1BP	-0.129771
NRF1	-0.129838
PEX19	-0.129893
FAM127A	-0.129924
DOCK3	-0.129961
DNAJC6	-0.130148
KBTBD6	-0.130256
AMN1	-0.130323
KIAA1609	-0.130371
ZNF248	-0.130467
BBS4	-0.130564
IVD	-0.130578
BCKDK	-0.130654
NUPL2	-0.130753
DDX60	-0.130919
CTNNAL1	-0.130995
TTC33	-0.131158
CCDC14	-0.131168
CTNNB1	-0.131215
MAD2L1BP	-0.131239
ZBTB47	-0.13142
NADSYN1	-0.131558
GRPEL2	-0.131621
ARF5	-0.131661
SAMD8	-0.131805
NDUFV2	-0.131836
SERF1B	-0.131886
NUP88	-0.131998
EBAG9	-0.132015
KIAA1737	-0.132076
GFM2	-0.132138
RRN3	-0.132306
PDE12	-0.13249
THRAP3	-0.132652
PLA2G15	-0.132671
NOL12	-0.132726
FAR1	-0.132849
LRRC59	-0.132922
TRAP1	-0.132932
DPH2	-0.132984
AFG3L1P	-0.13318
DCTN3	-0.133211
FBXO11	-0.133316
TMEM136	-0.133342
MRPL14	-0.133353
NOL8	-0.133498
AGPAT4-IT1	-0.133535
COQ6	-0.133567
ZMAT2	-0.133688
ACTL6B	-0.133756
COG4	-0.134093
TEX2	-0.134176
PIK3C3	-0.134189
HELZ	-0.134202
SOX11	-0.134223
MED31	-0.134508
ADC	-0.134778
BAI2	-0.134885
ABCC10	-0.134917
PHLDA3	-0.134955
SLC41A2	-0.135107
GRIPAP1	-0.135233
FAM217B	-0.135493
PNMA2	-0.135679
ZFYVE19	-0.135706
FAM120C	-0.135921
KANSL1-AS1	-0.135997
ZNF222	-0.136084
NAPEPLD	-0.136267
IFI27L2	-0.136269
MEF2C	-0.136271
API5	-0.136371
ARMC8	-0.136376
XPOT	-0.136442
PIK3R4	-0.136521
CYFIP2	-0.13661
SEC61A1	-0.137023
BRPF3	-0.137186
PTGFRN	-0.137194
CNTNAP5	-0.137216
THAP8	-0.137537
ZNF2	-0.137682
ANKLE2	-0.137763
BAALC	-0.137905
MFSD6	-0.13796
KIAA1704	-0.137972
ZDHHC2	-0.138244
TADA3	-0.138365
LRRC20	-0.138504
CDCA7L	-0.138691
ATP5I	-0.138718
RBM5	-0.138777
FAM57A	-0.138919
RBMXL1	-0.138953
HELQ	-0.13901
ABCB6	-0.139061
COX8A	-0.139177
TTC31	-0.13922
PCIF1	-0.1396
SLC25A25	-0.13983
TXNDC16	-0.139909
URB1	-0.139951
LAMA5	-0.139985
STIM1	-0.140131
MIF	-0.140259
DCAF5	-0.140346
FUBP3	-0.140483
AKAP12	-0.140616
UNK	-0.140783
NCDN	-0.140847
SEC23B	-0.140915
ZNF557	-0.140993
SRGAP3	-0.141151
BBS9	-0.141175
SAAL1	-0.141189
SSU72	-0.141291
LDLRAD3	-0.141582
USP9X	-0.141724
SNAP29	-0.141863
CHST12	-0.141881
SNRPB	-0.141982
HIVEP2	-0.142068
RAC3	-0.142179
APOL2	-0.142392
CBX1	-0.142598
CNST	-0.142644
POLR2B	-0.142757
KIAA1328	-0.14291
DRAP1	-0.142987
MLL3	-0.143116
IDE	-0.143154
NAPB	-0.143359
ADAM17	-0.143422
THG1L	-0.143431
COG6	-0.143443
TMEM107	-0.143495
DUSP12	-0.143561
STK4	-0.143609
MRPL28	-0.143714
FAM91A1	-0.143745
CYB5R3	-0.143807
ZNF658	-0.143815
LOC81691	-0.143839
MORF4L2	-0.143927
WASH1	-0.143971
CNTROB	-0.144474
SNAP47	-0.14451
NAP1L1	-0.144572
C17orf85	-0.144648
HDGF	-0.144784
MTUS1	-0.144815
SAFB2	-0.144824
TADA2A	-0.144966
CORO2B	-0.145079
FAM13B	-0.145262
UBN2	-0.145381
EEF1B2	-0.145526
LOC375295	-0.145527
GAR1	-0.145575
VAPB	-0.145694
KIAA1147	-0.145718
ARSA	-0.145733
CYP46A1	-0.145763
TRIM4	-0.145767
MMP24	-0.145803
MRPL49	-0.145842
ZNF606	-0.145858
NCLN	-0.146032
FAM127C	-0.146237
ELOVL6	-0.14633
ZFX	-0.146484
KIAA1958	-0.146542
TYW3	-0.146643
WDR3	-0.146861
SEC63	-0.14689
ZNF681	-0.146935
MYNN	-0.147025
C16orf91	-0.147089
EFTUD1	-0.147139
BTN3A2	-0.14714
ATAD3B	-0.147285
TMEM234	-0.147332
ZNF627	-0.147634
NUP62	-0.147651
THYN1	-0.147745
ATG7	-0.147761
CEBPG	-0.147827
CEP192	-0.147907
DHX57	-0.148022
DDX19A	-0.148024
METTL1	-0.148115
ZNF24	-0.148237
VCAN	-0.148254
WDR41	-0.148574
DLST	-0.148605
SAR1A	-0.148647
FBXO34	-0.148683
FUT11	-0.148691
CCHCR1	-0.148737
POLR3K	-0.14884
ENOPH1	-0.149046
LRPPRC	-0.149053
TMEM39B	-0.149082
SNHG7	-0.149346
CETN3	-0.149458
GATAD2B	-0.149639
VTI1A	-0.149918
CPNE3	-0.149983
RFT1	-0.150193
TSPAN3	-0.150266
STX6	-0.150314
PCDHB11	-0.150484
NOP56	-0.15054
MPZL1	-0.150593
PPA1	-0.150659
MTCH2	-0.150962
DYNLRB1	-0.151146
DRG1	-0.151154
SCAF8	-0.151277
FAIM2	-0.151281
UBE2D1	-0.151293
MARS2	-0.151335
CLIP4	-0.151441
WDR70	-0.15148
RBM33	-0.151507
THADA	-0.15163
SNORA10	-0.151702
AURKAIP1	-0.151702
BTAF1	-0.151737
DEPDC5	-0.151833
BCL10	-0.152217
SDF2L1	-0.152274
STARD3	-0.15229
MEPCE	-0.15235
MCL1	-0.152387
MED13	-0.152393
DNAJC9	-0.152516
MYO10	-0.152518
BET1L	-0.152892
PSENEN	-0.152908
TMED1	-0.153035
DGCR6L	-0.153064
FZR1	-0.153483
MRPL32	-0.153487
CLK4	-0.153587
GSTO2	-0.153654
NIPBL	-0.153831
SENP2	-0.153847
RC3H2	-0.154024
NAPG	-0.15412
RPL26	-0.154153
LINC00516	-0.154288
TPM1	-0.154452
ZNF273	-0.154618
PDIA6	-0.154724
SALL1	-0.154902
DOPEY1	-0.154939
GDI2	-0.154951
SRSF1	-0.154979
PRPSAP2	-0.155109
COG5	-0.155271
OXA1L	-0.155303
SNRPD1	-0.155355
IFNAR1	-0.155376
CDC42EP2	-0.155436
FASTK	-0.15577
PRKDC	-0.155988
SPAG5	-0.156107
SCN3A	-0.156216
PSMB3	-0.156321
XPR1	-0.156491
SLC31A1	-0.156531
SIRT7	-0.156551
OXR1	-0.156587
UBOX5	-0.156589
SLC39A9	-0.156664
C21orf2	-0.156751
LRRC37BP1	-0.157012
WDR55	-0.157064
CALCRL	-0.157202
USP3	-0.157215
GLRB	-0.15727
KLF12	-0.157498
TMEM9B-AS1	-0.157721
WDR48	-0.157835
TMEM167B	-0.157997
KIAA0100	-0.158289
USF2	-0.158456
DHX38	-0.158598
IFRD2	-0.158703
SMU1	-0.158752
HSCB	-0.158801
FAM195B	-0.158929
ZNF490	-0.159028
GPATCH8	-0.159135
ARPP21	-0.159265
MAN2A2	-0.159316
KLHL9	-0.159834
SNRNP35	-0.159936
ARID1A	-0.160243
SLC19A1	-0.160369
CCDC58	-0.16042
PALLD	-0.1605
HRAS	-0.160586
ENO2	-0.160752
SERINC3	-0.160802
STAG3L4	-0.160994
HSD3B7	-0.161061
ADPRHL2	-0.16107
FAF2	-0.161291
FRG1B	-0.161348
C11orf58	-0.161392
TMEM180	-0.161401
AP3M1	-0.161536
SF3B3	-0.161808
GBA2	-0.161885
ZFP41	-0.161898
OPA1	-0.162004
COMMD5	-0.162091
SMC6	-0.162173
ZNF585A	-0.162211
GOLGA5	-0.162322
C14orf93	-0.162352
ANKHD1	-0.162562
TFB2M	-0.162613
PUF60	-0.162665
TRMT2A	-0.162793
ATP9B	-0.162806
AP2A1	-0.162955
VPS41	-0.163038
ACIN1	-0.163116
THSD7A	-0.163571
UPK3BL	-0.163681
TRMT61B	-0.163837
PPP4R2	-0.163873
RGP1	-0.163895
TGFA	-0.164157
POU3F2	-0.164184
KIAA2026	-0.164378
MTO1	-0.164859
HINT3	-0.164968
CLCN3	-0.165
CSRP2	-0.165119
ZNF277	-0.16512
EXOC8	-0.16528
ADSS	-0.165511
ERCC4	-0.165514
NAMPT	-0.165601
TTC30A	-0.165708
SLC25A11	-0.16571
BMS1P4	-0.165863
EIF2AK2	-0.165978
RBBP5	-0.166072
PCDHA1	-0.166158
HIST2H2BF	-0.166187
PRDM1	-0.166261
PANK1	-0.166367
IKBKG	-0.16641
BAG5	-0.16649
SLC26A10	-0.166823
ANXA5	-0.166845
AGPAT4	-0.166865
HIST2H4A	-0.166882
HIST2H4B	-0.166882
FKTN	-0.16693
C1orf50	-0.167018
RPL11	-0.167027
ZNF207	-0.167046
ZNF593	-0.167095
KAT6B	-0.167155
TBC1D5	-0.167174
GPR37L1	-0.167238
PEX11B	-0.167293
LOC283174	-0.167335
UHRF1BP1	-0.167414
CRIPAK	-0.167415
EXD3	-0.167729
MB	-0.167745
RUFY3	-0.167747
SLC52A2	-0.168008
MIER1	-0.168163
TBRG1	-0.168164
ZNRD1	-0.168233
NUDT19	-0.168389
GRB2	-0.168436
UBE3A	-0.168604
ZNF251	-0.168803
MRPL4	-0.168869
CCDC107	-0.16896
RNF165	-0.169232
RPS24	-0.169258
DEDD	-0.169287
UBA5	-0.169315
NLK	-0.169577
HSPA5	-0.169597
DNAJC24	-0.169648
PHF5A	-0.1697
SETX	-0.169711
CDK7	-0.169753
HS1BP3	-0.169777
IQCB1	-0.169795
NAA15	-0.169989
CLIC4	-0.169992
CHPF	-0.170028
ZNF500	-0.170336
FTSJ1	-0.17046
RNF219	-0.170665
RNF38	-0.170781
RCCD1	-0.170807
SLC6A11	-0.170976
CAMLG	-0.171087
SRSF6	-0.171088
PRPF40B	-0.171141
ZNF510	-0.171247
ERBB2	-0.17132
C1orf74	-0.171371
MIR7-3HG	-0.17143
LAS1L	-0.171683
ZNF286A	-0.171714
PDZD2	-0.171928
ZNF488	-0.171993
N4BP2	-0.171997
MOB1B	-0.172102
GPT2	-0.172112
CHCHD5	-0.172134
HERC1	-0.172237
ANKMY1	-0.172611
PRTFDC1	-0.172623
C19orf60	-0.172639
BDNF-AS	-0.17264
C14orf101	-0.172772
ROMO1	-0.172903
C15orf38-AP3S2	-0.172964
EIF5A	-0.173209
EARS2	-0.173217
BOLA3-AS1	-0.173271
MRPL10	-0.173449
SNRNP70	-0.173487
STRADA	-0.173539
ANKRD55	-0.173674
ARHGEF40	-0.173706
DGKI	-0.173718
RPAIN	-0.173765
OTUD5	-0.174178
PRR14L	-0.174196
TTC28-AS1	-0.174249
EEFSEC	-0.174379
C3orf17	-0.174386
KLHL28	-0.174387
GART	-0.174626
ALMS1	-0.174631
BOLA3	-0.174711
KDM2B	-0.17472
GCNT2	-0.174778
FRMD8	-0.174993
TOR3A	-0.175049
UQCRB	-0.175097
ZNF276	-0.175397
HERC3	-0.1754
RBM7	-0.17546
CAMKK2	-0.175543
CNPPD1	-0.175553
PPP2R3C	-0.175578
DPM2	-0.175628
POLR2M	-0.175813
HIST1H2BD	-0.175875
METTL2B	-0.175923
PA2G4	-0.176274
LPXN	-0.176393
TTC13	-0.176395
SERPINB6	-0.17645
KLHL18	-0.176495
ESYT2	-0.176551
TET2	-0.176587
C7orf61	-0.176614
LINC00493	-0.176809
GPR85	-0.176904
RPL18	-0.17691
ACSL4	-0.176954
WARS	-0.177065
CLGN	-0.177203
RPL36A	-0.177349
ECD	-0.177586
ZNF704	-0.177845
ZNF790	-0.177866
ARPC5	-0.1782
AP5M1	-0.17827
ZNF213	-0.178282
PARP9	-0.178326
ZNF607	-0.178446
CALM3	-0.178512
SEMA4F	-0.178565
TGFBR1	-0.178748
ERCC2	-0.178925
GNG7	-0.178962
STT3B	-0.179002
MAN1B1	-0.179055
HMGB3	-0.179187
HDAC3	-0.179208
PRKAR1A	-0.179434
CELSR2	-0.179473
UPRT	-0.179545
RCC2	-0.17959
PSMD11	-0.179592
HNRNPA3	-0.179627
CHD2	-0.1797
JUND	-0.180236
UBE4B	-0.180346
ARHGEF11	-0.180389
RAB8B	-0.180441
ARF3	-0.180684
AGAP2	-0.180984
CRY2	-0.180998
RBM12B-AS1	-0.181014
MAPK8	-0.181119
NGRN	-0.181175
MRPL48	-0.18122
MZT2A	-0.181369
NNT	-0.181388
CDK5RAP1	-0.18144
HEATR5B	-0.181499
CHCHD4	-0.181499
CRB1	-0.181525
VPS26B	-0.181568
STYXL1	-0.181647
ACP2	-0.181903
ASXL1	-0.182017
CCDC6	-0.182073
ACSF3	-0.182135
INPP5A	-0.182287
WHSC1	-0.182393
UNC119	-0.182445
BAIAP3	-0.182455
UFSP2	-0.182658
ANK3	-0.182766
NSD1	-0.182939
C20orf196	-0.18299
MYO5A	-0.183037
G3BP1	-0.183287
SLC7A5P2	-0.183515
SCP2	-0.183554
POLR2J3	-0.183739
BTD	-0.183759
PURG	-0.183781
EXOC4	-0.183798
COMMD4	-0.183864
ZNF677	-0.183866
TMEM150A	-0.183927
PLRG1	-0.183933
EXOC5	-0.184012
SIK2	-0.184338
ANKH	-0.184424
CHRAC1	-0.184549
BCKDHA	-0.184574
RBL2	-0.184691
UBE2L6	-0.184695
USP15	-0.184776
TXN2	-0.184776
ABCB7	-0.185012
PGM2L1	-0.185069
CSTF2T	-0.185202
UBB	-0.185376
UNG	-0.185436
TMSB4X	-0.185485
PRKAB2	-0.185594
ATRX	-0.185613
XKR4	-0.185721
ICK	-0.185734
ELOVL4	-0.186032
CDK10	-0.186033
HSBP1	-0.186137
SPCS3	-0.186184
POMT1	-0.186264
NAA30	-0.186315
PCDHGC3	-0.186481
IARS2	-0.186573
PTRH2	-0.186716
JRK	-0.186822
ERCC5	-0.186827
TTC17	-0.186951
STK11IP	-0.187001
RGS7	-0.187197
ZC3H8	-0.187412
C12orf4	-0.18751
PNP	-0.187618
GTF2IRD1	-0.187714
NDUFA11	-0.187913
APRT	-0.187948
RNF20	-0.187965
STAT5B	-0.188188
COL11A2	-0.188251
FRYL	-0.188561
C6orf136	-0.188618
CRTC1	-0.188843
TMEM161B	-0.189272
SUSD4	-0.189278
SNORA67	-0.189345
CLASP1	-0.189644
GUCD1	-0.189675
CLPTM1	-0.189865
BLCAP	-0.190001
VARS2	-0.190076
FUT10	-0.190096
ZNF678	-0.190457
MMGT1	-0.190468
LPIN1	-0.190509
CBX3	-0.190511
RPL5	-0.190521
RNF144A	-0.190621
RPRM	-0.190687
ZNF446	-0.191021
FAM76B	-0.191076
RNU12	-0.191137
FH	-0.191201
EVA1A	-0.191357
PAF1	-0.191489
ZNF271	-0.191523
CDK5	-0.191724
NOA1	-0.191735
TSPYL2	-0.19175
HLTF	-0.191847
CAMK2D	-0.191944
NDST2	-0.192034
RHOBTB3	-0.192198
BANP	-0.192243
WDR46	-0.192272
TAF7	-0.192477
ZNF398	-0.192497
PRADC1	-0.192507
GPSM1	-0.192575
EBF4	-0.192591
DISP2	-0.192653
GIT2	-0.19274
COASY	-0.193171
KAT5	-0.193268
LANCL1	-0.193271
2021-09-08	-0.193413
CCDC101	-0.193553
PGS1	-0.193593
PARVA	-0.193705
GOLGA3	-0.193822
RPUSD1	-0.194127
PARG	-0.19413
PHLPP2	-0.194134
TBC1D10B	-0.194233
TUB	-0.194489
PKIA	-0.194655
ZNF717	-0.19472
CREBZF	-0.19477
NFRKB	-0.194875
LIN7C	-0.194996
ZNF548	-0.195003
NRCAM	-0.195011
CDK12	-0.195062
FIBP	-0.195144
PCDH1	-0.19519
ZNF263	-0.195192
LETMD1	-0.195194
LATS1	-0.195454
KCTD20	-0.195498
SLC37A2	-0.195559
TCEB2	-0.195642
CKLF	-0.195673
ARL8A	-0.195766
KDM8	-0.195949
NUP50	-0.195974
C7orf41	-0.196102
ALCAM	-0.196106
ZFP37	-0.196204
GCAT	-0.196206
LRRC37A2	-0.196436
PARN	-0.196437
DDX11	-0.196531
TRMT6	-0.196533
GLRX	-0.19686
FADD	-0.196902
CBLB	-0.196905
PPP1R12A	-0.196968
RCE1	-0.197083
ULK3	-0.197436
LINC00574	-0.197544
SLC29A3	-0.197644
STARD7	-0.197875
LINC00115	-0.198101
TLE6	-0.198184
C4orf48	-0.198252
PEF1	-0.198341
SLC39A6	-0.198484
AGAP8	-0.198686
CTC1	-0.198697
ATAD2	-0.198725
TSPAN5	-0.198772
RPS8	-0.198867
ZSWIM7	-0.1989
UBXN6	-0.198901
CHAMP1	-0.19893
MED6	-0.198943
YAE1D1	-0.19898
CCNK	-0.199098
LRCH3	-0.199274
IRGQ	-0.199509
ADAL	-0.199712
WAC	-0.199971
TSPYL1	-0.200008
STMN3	-0.200041
HIST1H2BK	-0.200521
VRK1	-0.200608
U2AF1L4	-0.200706
EFCAB2	-0.200835
PRPF3	-0.201152
ZNF408	-0.201166
PSME3	-0.201196
LZIC	-0.201221
ZFR	-0.201441
RAB24	-0.201563
LCOR	-0.201564
VPS9D1	-0.201671
TRIM28	-0.201736
PAG1	-0.201815
NPTXR	-0.202088
USP46	-0.202182
TMX3	-0.202243
TMEM189	-0.202247
RAB9B	-0.202356
TCF25	-0.202687
RBM6	-0.202771
RBM14-RBM4	-0.202846
OCRL	-0.202903
SUV39H2	-0.202934
HUS1	-0.203037
PDAP1	-0.203041
CCDC167	-0.203059
FAM155A	-0.203088
NBR1	-0.203158
ANKRD27	-0.203315
GAL3ST1	-0.20343
TRMT12	-0.203747
ACTR3	-0.203779
SLTM	-0.203792
CD2BP2	-0.203797
MTAP	-0.204007
PLAA	-0.204154
GRIA4	-0.204191
RXRB	-0.204226
GLO1	-0.204247
ZNF81	-0.204322
ZNF558	-0.20441
B4GALNT1	-0.204518
PSPC1	-0.204529
RPS10	-0.204827
VAMP1	-0.204842
ECSIT	-0.204955
TBC1D20	-0.204975
BRAP	-0.20515
MGAT1	-0.205158
GNL1	-0.205495
PTPRN	-0.205587
CCT7	-0.205897
POLR2J	-0.205925
TLE3	-0.206092
HERPUD1	-0.206187
PPT2-EGFL8	-0.206248
RRP12	-0.206278
YARS	-0.206383
TUT1	-0.20642
ZBTB24	-0.206547
USP4	-0.206556
AHSA1	-0.206669
ELAVL2	-0.206738
XRCC1	-0.206873
ZNF234	-0.206888
FAM216A	-0.207008
C19orf57	-0.207076
VPS25	-0.207274
FAM53C	-0.207435
ZNF415	-0.207596
NR2C2	-0.207702
SMARCB1	-0.207816
EPG5	-0.20801
PILRB	-0.208071
LHFPL4	-0.208087
SLC16A1	-0.20812
VMA21	-0.208356
SULF2	-0.20859
TRAF7	-0.208603
ZNF256	-0.20861
EIF3H	-0.208915
CFDP1	-0.209153
KIAA0101	-0.20939
ARMC10	-0.209398
AP5Z1	-0.209539
CLSTN2	-0.209839
CTDSPL2	-0.20989
TCOF1	-0.209969
STMN4	-0.209987
SCO1	-0.209996
THAP3	-0.210105
FOCAD	-0.21028
DCAF4	-0.210495
RNFT1	-0.21054
AGAP5	-0.210807
TIMP2	-0.210977
DNMT1	-0.211176
PIKFYVE	-0.211197
TRIO	-0.211281
KATNA1	-0.211298
FAM66C	-0.211373
CEP68	-0.211471
LDB1	-0.211609
NREP	-0.2117
ACHE	-0.21175
SPAG7	-0.211964
IGSF21	-0.212099
THBS4	-0.212167
FBXO21	-0.212257
CTDSPL	-0.212427
RINT1	-0.212467
STRN3	-0.212482
CNIH	-0.212549
PITPNB	-0.212784
ACTN1	-0.212882
DHRS4L2	-0.213222
PIGU	-0.213276
EIF3A	-0.213279
PPP2R1B	-0.213293
CUTA	-0.213412
GGNBP2	-0.213436
ZNF480	-0.213438
PRMT5	-0.21359
ZBTB43	-0.213762
BRD8	-0.21396
ZSWIM1	-0.214041
AMMECR1L	-0.21407
HEXIM2	-0.214083
HUWE1	-0.214123
HIST3H2BB	-0.214124
UFD1L	-0.214219
WASH3P	-0.214313
S1PR2	-0.214449
UBE2H	-0.214482
AARS	-0.214658
LRRN2	-0.214873
LRRTM3	-0.214899
EIF3G	-0.214961
DPY19L2P2	-0.215002
CNOT8	-0.215252
SLC9A8	-0.215259
RTN3	-0.215349
IKBKAP	-0.215412
ZNF772	-0.215661
KIAA1191	-0.215682
KCNMA1	-0.215735
CALU	-0.215906
ASIC4	-0.21607
CORO1B	-0.216165
SYNPR	-0.216399
ST6GALNAC6	-0.216486
ATRN	-0.216575
DDTL	-0.216627
PHC2	-0.21689
SIRT6	-0.21698
MAU2	-0.217148
CNOT4	-0.217238
NSMCE2	-0.217382
PCBP1	-0.217447
ATMIN	-0.217619
FAM222A	-0.217621
BFAR	-0.217643
RUFY2	-0.217689
JAZF1	-0.217709
VOPP1	-0.217769
SAPCD2	-0.217787
SRGAP2	-0.217986
LSM2	-0.217988
ZNF37A	-0.218087
ASRGL1	-0.218287
KLF10	-0.218407
ZNF117	-0.218458
CMC1	-0.218464
ACBD6	-0.218587
EPT1	-0.218594
MBD3	-0.219096
NFYB	-0.219123
ZBTB1	-0.219265
FAM21C	-0.219292
ADCK3	-0.219354
SCAP	-0.219413
UBQLN4	-0.219648
DESI2	-0.219662
WIPI2	-0.219777
NCAPD3	-0.219873
YEATS4	-0.219917
GSTA4	-0.219928
CHM	-0.219939
MIR100HG	-0.220098
EIF5B	-0.220135
HNRNPH3	-0.220234
AGBL5	-0.220282
C21orf67	-0.220301
PIGQ	-0.220534
UQCRFS1	-0.220564
ACOX3	-0.220628
IPP	-0.220679
CYC1	-0.220819
TTC21B	-0.220956
CDC42EP1	-0.221139
RAB3GAP1	-0.221403
DDX49	-0.2216
ATP5D	-0.221604
PIK3C2A	-0.221665
MRPS22	-0.221698
GFPT1	-0.221716
ZNF280B	-0.221722
FAM84A	-0.221782
USPL1	-0.221859
CCZ1B	-0.221872
SAE1	-0.221975
CAND2	-0.222027
CAPN5	-0.222154
ZNF671	-0.222215
CPLX2	-0.222505
AMBRA1	-0.222512
FUT8	-0.222694
DLEU1	-0.222706
ZNF79	-0.22279
ZFP36L2	-0.22285
CLPX	-0.222934
CELF4	-0.223213
FBXL20	-0.223217
RPRD2	-0.223237
CYP2E1	-0.223277
RIF1	-0.223303
LGALSL	-0.223415
B3GALT4	-0.223444
FAM32A	-0.223456
SLC35C2	-0.223903
YPEL3	-0.224117
PARD6A	-0.224413
H2AFZ	-0.22466
GLB1	-0.224662
SNORA63	-0.224844
NUP153	-0.224994
WDR76	-0.22514
PGRMC1	-0.225466
WDR33	-0.225526
IARS	-0.225572
RRP15	-0.225718
ZNF738	-0.225777
RBAK	-0.22579
FPGS	-0.225805
KCTD7	-0.225929
SLC38A10	-0.225944
PQBP1	-0.22597
MAPK8IP3	-0.226254
NOP14-AS1	-0.226484
WNK1	-0.226638
PLOD3	-0.226762
FOXRED2	-0.22684
MADD	-0.226928
FBXO8	-0.226933
IWS1	-0.226958
PLK1S1	-0.227011
MIF4GD	-0.227066
C3orf33	-0.227167
ACTR2	-0.227224
ACVR2B	-0.227522
RAP2B	-0.227543
CNTFR	-0.227607
NUDCD1	-0.227619
PEX10	-0.227621
MTRR	-0.227762
FMR1	-0.227906
DYNC1H1	-0.228007
PPP2R2D	-0.228177
ADAT1	-0.228295
C5orf55	-0.228404
ARPP19	-0.228433
ALG1	-0.228504
SACS	-0.228888
TIMM17B	-0.228971
GBF1	-0.229155
SPA17	-0.229174
PKP4	-0.229217
DLG1	-0.229381
ZNF100	-0.22939
HBS1L	-0.229508
SLC38A7	-0.229559
SRP72	-0.229562
PCID2	-0.229591
BAG6	-0.229741
NCCRP1	-0.229745
EXOSC2	-0.229941
SHROOM2	-0.2301
DSTYK	-0.230276
LIN7A	-0.230334
DHX30	-0.230458
ABCF2	-0.23057
APEH	-0.230832
TBC1D9B	-0.230967
SYNGR1	-0.231064
GNAI3	-0.231089
SPINK1	-0.231199
TXNRD1	-0.231284
YIPF1	-0.231354
CCDC22	-0.23154
CYB5D2	-0.231609
GOSR2	-0.231637
ZFYVE26	-0.231645
SND1	-0.231675
TIA1	-0.2318
NRXN2	-0.231932
RNGTT	-0.232039
ATXN1L	-0.232212
TRPC4	-0.232238
TBC1D13	-0.232245
LRRTM1	-0.232365
FKBP15	-0.232389
ZGPAT	-0.232424
CMPK1	-0.232543
RAPH1	-0.232708
SLC25A3	-0.23272
C11orf74	-0.232727
IMMP2L	-0.232738
SLC22A5	-0.233041
RNF113A	-0.233045
NLGN2	-0.233268
RPS27A	-0.233408
CLPTM1L	-0.23341
FAM110A	-0.233625
RAD54L2	-0.233692
USP11	-0.233722
PLEKHM1	-0.233741
CHCHD6	-0.233827
SUPT16H	-0.233854
ZNF587B	-0.233945
SLC35A4	-0.234036
PPIP5K1	-0.234289
RB1	-0.23434
C8orf33	-0.234375
SLC39A3	-0.234439
LINC00174	-0.234536
FAM120A	-0.234596
RAN	-0.234635
CSTF2	-0.23481
PTPRG	-0.234844
ZSCAN29	-0.235149
ZNF410	-0.235247
SMCR7L	-0.235305
PSMD13	-0.235369
CUL1	-0.235382
SLC25A51	-0.235451
TRAPPC9	-0.23553
LCORL	-0.235651
PCDHB14	-0.236157
UGT8	-0.236448
MRPL46	-0.236461
PTPRN2	-0.236539
SLC25A40	-0.236584
PKD2	-0.23663
C2CD3	-0.236634
PHF21A	-0.236653
TST	-0.236957
CEP95	-0.236976
PDE6D	-0.237034
MED13L	-0.237059
ZNF485	-0.237069
AGPAT6	-0.23726
PLEKHM3	-0.237321
CEACAM6	-0.237342
GNPAT	-0.237372
COQ4	-0.237442
SLC7A6	-0.237538
NDUFA10	-0.237566
SNORD80	-0.237573
TTN-AS1	-0.237636
ZNF335	-0.237804
CHMP2A	-0.237815
BPGM	-0.238168
PIDD	-0.238176
PFDN4	-0.238179
YIPF3	-0.238269
GNAO1	-0.238282
ZFP90	-0.238474
MRPS5	-0.238559
IFI6	-0.238578
ZNF282	-0.238674
GSS	-0.238706
SLC38A2	-0.238707
DDX39B	-0.238985
C5orf22	-0.239077
SCFD2	-0.239102
STX1B	-0.239144
STX16	-0.239742
PHYHIP	-0.239996
HSF1	-0.240165
ETAA1	-0.240299
PNPLA6	-0.240324
SHROOM4	-0.240337
SLC35E2B	-0.240342
TBC1D3F	-0.240418
RAB2A	-0.240589
CMTM5	-0.240696
RAMP2	-0.241015
YPEL4	-0.241069
FAM160B2	-0.241244
ABCE1	-0.241328
SNX27	-0.241354
MICAL3	-0.24143
RAB4B	-0.241544
TMEM165	-0.241609
ZNF76	-0.241713
PI4KAP1	-0.241911
RRP1	-0.242086
MAPRE3	-0.242296
CDK17	-0.242333
GRAMD1B	-0.242471
PDCD2	-0.242513
MBD5	-0.24253
GTF2IRD2	-0.242656
MFSD10	-0.242695
BRD3	-0.242704
DKC1	-0.242746
LOC100506421	-0.242802
BUD31	-0.242833
DIP2A	-0.24309
SMURF2	-0.243331
NPDC1	-0.243471
POLR3C	-0.243777
FITM2	-0.24399
C1QL1	-0.24403
PCDHGC5	-0.244042
TBCD	-0.244087
R3HCC1	-0.244588
CHKA	-0.244943
CREB1	-0.245142
TIMM22	-0.245216
PAIP1	-0.245298
DPP9	-0.24549
USP10	-0.245569
GABRB3	-0.245789
RALY	-0.245812
C3orf18	-0.245868
LRWD1	-0.245885
ZNF827	-0.245956
MRPL50	-0.24608
RBBP7	-0.246081
VTI1B	-0.246234
EXOSC6	-0.246402
LEMD3	-0.246418
TGOLN2	-0.246434
KDM6A	-0.246477
SYNCRIP	-0.24665
MSH5	-0.246723
FIS1	-0.246727
MRPS16	-0.246932
ERAL1	-0.247046
C11orf30	-0.247124
SRXN1	-0.247173
ZNF300P1	-0.247255
TXNDC11	-0.247662
CSRNP3	-0.247761
ARMCX3	-0.247965
SLC25A22	-0.247987
DPH5	-0.248137
FAM69A	-0.248168
AFF4	-0.24818
ADORA1	-0.248479
ZNF419	-0.248728
MRPS6	-0.248747
ELP2	-0.248914
KRT7	-0.249114
ZNF232	-0.249396
PTBP1	-0.249553
FBXO7	-0.249669
SLC35B4	-0.249952
TYMS	-0.250002
ACTL6A	-0.250048
NME6	-0.250251
APBA3	-0.25028
FBRS	-0.250337
METTL10	-0.250398
DHRS12	-0.250517
CYBASC3	-0.250589
BGN	-0.250605
ASB1	-0.250731
TENC1	-0.250744
NUDT22	-0.250912
MC1R	-0.250993
C1orf109	-0.250995
DNAJA1	-0.251093
CIAPIN1	-0.251115
ARPC2	-0.251134
ATG4B	-0.251138
UBAC2	-0.251225
RDH11	-0.251272
NCOA2	-0.251377
MRPS2	-0.251504
ITPA	-0.251507
KIF5B	-0.251565
DNAJC4	-0.2516
FBXO18	-0.251734
TUBGCP4	-0.251761
DHX35	-0.251807
DHRSX	-0.251838
SUGP1	-0.251925
ARFIP2	-0.251983
SMPD4	-0.252085
OAS3	-0.252156
SMPDL3A	-0.25231
SLC12A9	-0.252366
NUFIP2	-0.252368
PDHB	-0.252389
ZFAND2A	-0.252559
TMCO3	-0.252798
BTF3L4	-0.252858
SMYD2	-0.253055
NEK6	-0.253275
SPATC1L	-0.253491
FBXW8	-0.253587
ZNF506	-0.25372
LRRC14	-0.253733
PDCL3	-0.253778
JMJD6	-0.254203
LARS	-0.254241
HARS2	-0.254246
KPNA6	-0.254328
TRIP12	-0.254434
ZDHHC20	-0.254453
WDR47	-0.254463
GOT2	-0.254849
ERCC6L2	-0.255736
TNKS2	-0.25631
FAU	-0.256501
EML4	-0.256608
SIRT3	-0.256702
MMADHC	-0.25674
DDX50	-0.256838
MCOLN1	-0.256853
GCN1L1	-0.256896
BLZF1	-0.256958
MTMR4	-0.257047
MT1M	-0.257233
EIF4A2	-0.257385
MTRNR2L4	-0.257401
CSNK2B	-0.257528
HIST2H2BE	-0.25759
NMNAT2	-0.257647
ADAMTS6	-0.25766
NFIX	-0.257667
HADH	-0.257991
SKIV2L2	-0.258077
WRN	-0.258116
TAF11	-0.258267
ANP32B	-0.258428
BOLA2	-0.258505
BOLA2B	-0.258505
FAM96A	-0.258518
TUBG1	-0.258647
BAK1	-0.258656
YY1AP1	-0.258682
YWHAZ	-0.258744
ABCF1	-0.25886
TMED4	-0.258884
SNAP91	-0.258984
LRP5	-0.25906
PSMC4	-0.259232
ING3	-0.259243
NAGPA	-0.259247
PRRC1	-0.259296
TMLHE	-0.259344
C16orf62	-0.259371
RCBTB2	-0.259474
KIAA0232	-0.259745
ZNF268	-0.259957
PRPF18	-0.260068
EFS	-0.260127
PRDX2	-0.260226
C6orf48	-0.260233
CDKL1	-0.260336
FGF13	-0.260386
UBE2F	-0.260387
KIAA0513	-0.26057
ELP3	-0.260588
RWDD2A	-0.260608
DIP2C	-0.260641
PFKL	-0.260831
GALE	-0.260931
GLA	-0.261039
RPL31	-0.261155
SGSM3	-0.261221
GRIA3	-0.261269
PIGH	-0.261352
MYBBP1A	-0.261408
NAE1	-0.261765
DNAJB5	-0.261785
STAT1	-0.262012
TBC1D22A	-0.262059
SLX1A	-0.26206
SLX1B	-0.26206
ZCCHC8	-0.262108
OAZ2	-0.262214
SLC4A3	-0.262219
ZNF292	-0.26228
WHSC1L1	-0.262718
GTF3C2	-0.262747
TRAPPC2	-0.26281
DIDO1	-0.262917
NUDT15	-0.262957
EIF2S1	-0.263255
ZBED1	-0.26348
PTPN11	-0.263481
DARS2	-0.263546
PGM1	-0.263592
UBL4A	-0.264
EXTL3	-0.264045
CLSTN3	-0.264046
UMPS	-0.264317
ZCWPW1	-0.264375
CREBBP	-0.264493
MCM4	-0.264538
SNAP25	-0.264553
PPP2R1A	-0.264564
MTPAP	-0.264803
ZBTB6	-0.265039
ANGEL2	-0.265167
GNG12	-0.265438
ZNF568	-0.265471
CSNK2A1	-0.265636
FBXW5	-0.265741
ADPGK	-0.265807
NCOA6	-0.265976
KIF18B	-0.266077
DHRS2	-0.266431
RPRD1A	-0.266568
WDR43	-0.266655
MST1	-0.266665
GZF1	-0.266753
PSMD5	-0.266789
MPRIP	-0.267036
ACSS2	-0.267205
PSMD12	-0.267222
ZNF20	-0.267233
ILKAP	-0.267436
RPS6	-0.267476
SHARPIN	-0.267511
ZNF516	-0.267635
VPS33B	-0.267945
EIF2D	-0.267977
HEPACAM	-0.268049
PRPF38A	-0.268209
RPL36AL	-0.268209
MRPS11	-0.268423
PCNXL3	-0.268568
RPUSD4	-0.268743
ZHX2	-0.268782
BACH1	-0.269098
ZNF91	-0.269161
POLL	-0.269229
MORC2	-0.269231
GALNT11	-0.269244
TESK1	-0.269592
ITSN1	-0.269825
HTT	-0.269958
NME1-NME2	-0.269987
TTLL1	-0.270049
FAM192A	-0.270157
ZNF319	-0.270317
ZNF337	-0.270432
RANBP1	-0.270503
BUB3	-0.270813
LEO1	-0.270877
LOC389906	-0.271011
BRF1	-0.271016
SSRP1	-0.271017
CRTC3	-0.271043
ORC5	-0.271499
TMEM63C	-0.271566
TYRO3	-0.271581
THTPA	-0.271719
INTS8	-0.271836
SRA1	-0.271837
SLIT2	-0.271858
RSPRY1	-0.27202
STK38	-0.272107
FAM175B	-0.2724
RHBDL1	-0.272507
FDXACB1	-0.272512
SESTD1	-0.272618
DCAF12	-0.272738
SMYD4	-0.272797
DESI1	-0.272823
PCBP2	-0.272831
HACL1	-0.272848
DLGAP4	-0.272867
RIC8A	-0.272995
QSER1	-0.273063
TSKU	-0.27353
FAM21B	-0.273532
MED9	-0.273535
DET1	-0.273555
ZNF785	-0.273775
BCAN	-0.273783
POLR2I	-0.273831
ZSWIM3	-0.274026
RQCD1	-0.274112
TMEM70	-0.274616
NUDT5	-0.274814
MAGI1	-0.274866
SAFB	-0.274911
GTF2F1	-0.274953
ADAR	-0.274997
MLLT6	-0.275016
MTRNR2L8	-0.275045
DPYSL3	-0.275452
RPL32	-0.275509
PAK3	-0.275516
HNRNPL	-0.275559
ZNF692	-0.276097
ATF6B	-0.276168
SNHG5	-0.276287
MANEA	-0.276316
ABHD16A	-0.276321
GALNT13	-0.276375
SLC2A6	-0.276442
EPHB3	-0.276553
ZNF812	-0.276562
FKBP1A	-0.276757
TUBA1A	-0.276907
SS18	-0.27711
DHX32	-0.277133
DCK	-0.277284
ZFHX4-AS1	-0.277531
HGS	-0.277607
HIST1H2AE	-0.277629
MRPL45	-0.277796
ZNF483	-0.277891
SENP7	-0.277947
GFOD2	-0.278033
MSH2	-0.278175
PIGM	-0.278581
NDEL1	-0.278834
FAM215A	-0.278876
RAB1B	-0.278932
GPN1	-0.279245
ZNF142	-0.279507
RAF1	-0.27963
KLHDC3	-0.279641
ATP6V0A1	-0.279684
RPS19	-0.27972
FXR2	-0.279778
PLXNB3	-0.279808
RPL27A	-0.279847
ITFG3	-0.279857
DPAGT1	-0.279971
HDAC5	-0.280055
POLR2D	-0.280069
TMEM241	-0.280355
SPATS2	-0.280361
DHRS4	-0.280365
KRT10	-0.280529
RPS6KB1	-0.280601
CCDC50	-0.280629
TTI2	-0.280672
VHL	-0.28072
TUBE1	-0.280768
TMEM161A	-0.280865
C12orf57	-0.280939
SARM1	-0.281054
UBQLN1	-0.281079
LOC642846	-0.281101
YEATS2	-0.281166
SRI	-0.281385
CCDC97	-0.281508
DCN	-0.281512
ZNF221	-0.281626
PHOSPHO2	-0.281633
PLA2G4B	-0.281782
THAP7-AS1	-0.281952
RRM1	-0.282027
SELO	-0.282075
FAM218A	-0.282144
RABGAP1	-0.282158
GLG1	-0.282164
FAM60A	-0.282168
WDR82	-0.282209
DCTN4	-0.282282
SURF4	-0.282285
RNF130	-0.282455
VANGL2	-0.282654
ZNF135	-0.28272
RNF167	-0.282726
TSC22D2	-0.283008
CHD3	-0.28311
TPGS2	-0.283172
KDELR2	-0.283252
SIRT2	-0.283264
DPF2	-0.283488
CBX5	-0.283494
CCT6A	-0.283608
ACOX1	-0.283706
LYPLA2	-0.283723
PPIL1	-0.283829
CCDC132	-0.283864
CHD8	-0.283943
SHMT2	-0.284324
GMPPB	-0.284324
COPZ1	-0.284335
ARHGEF18	-0.284479
TBCCD1	-0.284642
RNF2	-0.284696
WDR60	-0.284726
HOOK2	-0.284822
CYB561D2	-0.284867
SCNN1D	-0.284897
HIST2H2AA3	-0.284939
HIST2H2AA4	-0.284939
ZFP64	-0.285064
HMGA1	-0.28513
MRPL3	-0.285166
TBC1D24	-0.285318
SERTAD1	-0.286011
PKD1	-0.286177
KIT	-0.28622
ZNF622	-0.286342
DDX42	-0.286548
PJA2	-0.286662
CCNC	-0.286712
TOP1MT	-0.286786
SLC25A29	-0.286998
FAM211A	-0.287025
CCT5	-0.287373
BEX5	-0.287544
ALG9	-0.287987
RNF25	-0.288163
ARHGEF7	-0.28817
ELK1	-0.288513
SCYL2	-0.288651
BAZ1B	-0.288991
LRRC41	-0.289096
GDF15	-0.28937
ARF6	-0.289459
HSPA4	-0.289559
MOAP1	-0.289594
ZNF439	-0.289743
ARNT	-0.289749
PODN	-0.29001
MED28	-0.290316
GPX7	-0.290664
NUDT2	-0.290848
RNF10	-0.291105
UBXN2B	-0.291257
SCCPDH	-0.29134
EIF6	-0.291552
TIRAP	-0.291636
HEXDC	-0.291648
GLE1	-0.291777
ITFG2	-0.291918
ZNF736	-0.291937
RNF24	-0.292166
MRPS24	-0.292221
MLEC	-0.292367
NFE2L1	-0.292467
AP3M2	-0.292552
CSE1L	-0.292596
ZNF782	-0.292654
APBA1	-0.292693
TRIM16	-0.292706
SLC9B2	-0.292825
NUP98	-0.292914
LINC00320	-0.293011
SRRD	-0.293102
MSL3	-0.293463
RCBTB1	-0.293741
UBIAD1	-0.29386
NFX1	-0.293958
XRRA1	-0.294175
CMAS	-0.294206
ATPAF2	-0.294226
KHDC1	-0.294317
ZNF721	-0.294456
COPA	-0.294581
RNPS1	-0.294795
FAM157A	-0.294894
C17orf80	-0.295183
ZNF532	-0.29522
FAM200A	-0.295669
NPLOC4	-0.295821
UFSP1	-0.295906
DENR	-0.296135
ZFR2	-0.29617
MATR3	-0.29671
RNF216	-0.296775
ZNF696	-0.29689
ZNF267	-0.296896
USP38	-0.29704
TWSG1	-0.297142
GAS5	-0.297145
KIAA0368	-0.297192
BASP1	-0.297231
ZNF441	-0.297454
MGRN1	-0.297617
MXD4	-0.297655
VPS16	-0.297772
C2orf44	-0.297793
LRRC37B	-0.297812
RTF1	-0.29782
UQCRC1	-0.29793
C17orf59	-0.297956
TECPR2	-0.297965
PTMS	-0.298063
GFRA1	-0.298134
GGCT	-0.29819
RPL35A	-0.298404
KIAA1967	-0.298411
ERGIC3	-0.298414
TYK2	-0.298415
MCFD2	-0.298484
INE1	-0.298516
TMEM184B	-0.298538
ZNF776	-0.29862
NCOA4	-0.298902
ZNF737	-0.299035
DDX5	-0.299444
UIMC1	-0.299447
SUGP2	-0.299534
NDUFS2	-0.299579
LCMT1	-0.300055
TP53	-0.300081
NOP16	-0.300119
PMM2	-0.300378
KBTBD4	-0.300494
KANK1	-0.300524
CINP	-0.300577
RNF114	-0.300882
PRMT10	-0.30103
MIR3064	-0.301128
PSMB6	-0.301148
FAM188A	-0.301166
SNAI2	-0.301289
DHPS	-0.301366
ZNF322	-0.301502
BEND6	-0.301545
LSM12	-0.301563
RUNDC3A	-0.301723
TOR1A	-0.302036
SMG9	-0.302302
LINC00643	-0.302308
MBTPS1	-0.302389
BICD1	-0.302396
CAMK2N1	-0.302884
DGUOK	-0.302914
MKL1	-0.303156
TMCC1	-0.303241
PCBP4	-0.303267
CRYZ	-0.303299
NOLC1	-0.30349
RLIM	-0.303549
ZNF655	-0.303674
2021-03-01	-0.303691
MIR181A2HG	-0.303796
LUC7L	-0.303849
MARK3	-0.303937
DHX15	-0.3042
SLC25A17	-0.304255
MOB2	-0.304304
DCAF8	-0.304408
SFTPA2	-0.304441
KIAA0408	-0.304484
TMEM104	-0.304619
RNF214	-0.304909
VAC14	-0.304986
MAP1S	-0.305175
EXOC6B	-0.305441
CREM	-0.305898
RAB3A	-0.306076
SNPH	-0.306123
SHC1	-0.306144
TBRG4	-0.30615
POMGNT1	-0.306237
SET	-0.306336
AP2B1	-0.306383
MCAT	-0.3064
METTL14	-0.306659
SLC5A6	-0.306886
POLA1	-0.306916
BLOC1S3	-0.306927
SON	-0.306983
NCL	-0.307081
PRMT8	-0.307219
SMYD3	-0.307238
DAXX	-0.30787
CHCHD3	-0.307938
NUDT21	-0.30798
MOSPD2	-0.308081
CCNT1	-0.308183
SNX1	-0.30821
CDC123	-0.308238
ABCF3	-0.308441
ZNF384	-0.30853
AQR	-0.308748
AGAP9	-0.308778
TANC1	-0.308783
SLC46A1	-0.309051
IDUA	-0.309086
AGAP3	-0.309336
RRP1B	-0.309642
VTA1	-0.309718
SNHG1	-0.309827
ARIH1	-0.310008
NPC1	-0.310009
TMEM42	-0.310028
TCP11L1	-0.310247
LEPROTL1	-0.31048
SLC25A6	-0.31056
MRPL37	-0.310635
NCOA3	-0.31113
MAP4K4	-0.311349
RBP1	-0.311664
GAS8	-0.311707
BBS7	-0.311781
MAML3	-0.31204
GTPBP4	-0.312076
UBR7	-0.312168
PSEN1	-0.312466
SBF2	-0.312595
TRERF1	-0.312596
KLHL7	-0.312713
RPL34	-0.312759
APEX1	-0.312774
LYPLA1	-0.312926
CDCA4	-0.313261
ZNF672	-0.313306
DROSHA	-0.313326
NARF	-0.313372
MRPS30	-0.313424
HAUS1	-0.313528
ST20	-0.313807
ZFYVE20	-0.313819
SEC31B	-0.31399
ZNF391	-0.314117
NLN	-0.314305
HCG18	-0.314447
ZNF287	-0.314588
SRPR	-0.314607
AP2S1	-0.314816
SLC35B2	-0.314826
BCL9	-0.314965
TRMT1	-0.315168
MCM2	-0.315252
RPL24	-0.315452
RND1	-0.315472
CACNB1	-0.31555
ING5	-0.315673
PXDC1	-0.315884
NOL6	-0.316188
TPPP	-0.316293
SCNM1	-0.316399
ZBTB8B	-0.316407
WAPAL	-0.316482
AMY2B	-0.316538
ZNF879	-0.317082
TRUB1	-0.317123
CRCP	-0.31718
RFX5	-0.317206
VPS33A	-0.317292
ABL1	-0.317304
PELO	-0.317453
USP36	-0.317578
KIAA0141	-0.317734
PHF2	-0.317761
ARFGAP1	-0.318096
NPM1	-0.318154
MRPL44	-0.318328
USP48	-0.31847
PLEKHA1	-0.318817
HECTD3	-0.319037
EPC1	-0.319117
PARD6G-AS1	-0.319149
HIST1H4C	-0.319341
DAK	-0.31948
LITAF	-0.31971
DTX3L	-0.319807
SURF6	-0.319837
E4F1	-0.320299
TRIM25	-0.3203
LETM2	-0.32034
CPNE1	-0.320396
WDR7	-0.320516
STYX	-0.320763
ACAD10	-0.320803
ZNF260	-0.32086
ATXN2	-0.320866
GLMN	-0.320888
CAMSAP1	-0.321003
TMEM100	-0.321007
DGKD	-0.321028
PCDHGB1	-0.321291
IFFO1	-0.321335
SKP2	-0.321503
RIT1	-0.321528
ZKSCAN4	-0.321636
C1GALT1	-0.32176
IREB2	-0.321764
NUDT8	-0.321837
EXOSC3	-0.32185
MGAT2	-0.321887
CLTA	-0.321934
ITGB1BP1	-0.321943
IVNS1ABP	-0.321944
PDK1	-0.322007
MTERF	-0.322057
ATRNL1	-0.322079
EIF2B2	-0.322102
BTG1	-0.322252
HMBS	-0.322277
MED1	-0.322303
TBP	-0.322333
COQ9	-0.322369
TPM4	-0.322683
CLK3	-0.322829
KIAA1467	-0.322844
SLC30A1	-0.322943
RPL7	-0.323088
ZNF623	-0.323176
FAM114A2	-0.323186
IGHMBP2	-0.323295
PRKCSH	-0.323552
TKT	-0.323733
WNT7A	-0.323735
MAPK14	-0.323738
IP6K2	-0.32391
RPS3A	-0.323944
MAK16	-0.324022
ATP6AP1	-0.324035
GNL3	-0.324468
VCP	-0.324481
MYEF2	-0.324668
AMZ2	-0.324689
ZNF160	-0.3248
ODC1	-0.325024
RNF157	-0.325266
PROX1	-0.325684
2021-03-08	-0.325794
GNAQ	-0.325909
RBFA	-0.326195
VPS11	-0.326214
DDX10	-0.326219
BRCC3	-0.326331
APIP	-0.326584
POM121	-0.326662
CCDC126	-0.326676
NUBP2	-0.326911
MICAL1	-0.326922
DGKB	-0.327076
IGF1R	-0.327225
NBAS	-0.327658
ZNF528	-0.327731
C11orf24	-0.327748
TRAPPC11	-0.327777
ZSCAN2	-0.327838
GABRG2	-0.327954
SLC25A32	-0.32796
RPL39	-0.32802
KIAA1468	-0.32803
UBAP2	-0.328151
NEIL2	-0.328198
LETM1	-0.328201
ZNF7	-0.328335
AMPH	-0.328521
BSDC1	-0.328613
DNAJA3	-0.328753
PRELID1	-0.328804
PGLS	-0.32881
PPP1R15B	-0.328875
PRRC2B	-0.328879
TMEM41B	-0.32907
NAP1L5	-0.329124
LUZP6	-0.329248
MTPN	-0.329248
TRMT112	-0.329335
SMAD1	-0.329377
ERCC3	-0.329398
NOP2	-0.329456
ZFYVE9	-0.32952
CCDC130	-0.329723
PPFIA2	-0.329773
PAPOLA	-0.329953
USP47	-0.330117
ACOT8	-0.330166
EEF1D	-0.33047
PPM1G	-0.330581
ILF3	-0.330616
PUM1	-0.330616
GNB5	-0.330655
C12orf43	-0.330756
CCNT2	-0.330767
FBXO38	-0.330855
TUBGCP6	-0.330939
UCK2	-0.331454
ZSCAN23	-0.331541
ZFP2	-0.331663
SLC36A4	-0.331904
NEU4	-0.331951
SRR	-0.332022
HARBI1	-0.332238
ERVK13-1	-0.332359
STT3A	-0.332436
ZBTB25	-0.332466
TOMM70A	-0.332561
QRSL1	-0.332656
TMEM62	-0.332773
SKA2	-0.333463
ME2	-0.3337
ZNF202	-0.33373
LY6G5C	-0.33374
TOMM22	-0.333893
DDX56	-0.333911
COQ7	-0.334132
USP20	-0.334179
POLK	-0.334506
ZNF44	-0.334557
YPEL1	-0.33472
ECI1	-0.334852
PTMA	-0.33517
ERGIC1	-0.335631
SNRNP40	-0.336062
ANAPC13	-0.336205
WDR36	-0.336327
TTPAL	-0.336437
FAM221A	-0.336471
TMEM63B	-0.3366
SLC4A7	-0.336775
ADAM22	-0.336803
ERI3	-0.337039
LRRC28	-0.337043
GRWD1	-0.337659
CSNK1A1	-0.337689
KIAA1586	-0.337781
ZNF107	-0.338241
PORCN	-0.338244
PPP1CA	-0.338262
ATP5SL	-0.338293
FAM193A	-0.338362
PCYOX1L	-0.338472
XRN2	-0.338546
MTRNR2L3	-0.338635
NSF	-0.338725
PPOX	-0.338742
SPIN1	-0.338777
STIP1	-0.338895
ORC6	-0.338933
SRRM3	-0.338944
ARHGEF9	-0.338956
ZNF12	-0.338989
NUP205	-0.339094
TBC1D2	-0.33961
TNFRSF6B	-0.339612
ZNF660	-0.339669
MANF	-0.339695
MRPL21	-0.339854
RHOBTB2	-0.34011
CDC25B	-0.340123
FAM86A	-0.340147
DAP3	-0.340216
COX10	-0.340232
SENP8	-0.340298
FAM168B	-0.340494
AKAP17A	-0.340627
PROSER1	-0.340732
DDX19B	-0.340757
FAM120B	-0.3409
MON1A	-0.340959
CISD2	-0.341144
EDIL3	-0.341386
NCAPG2	-0.341388
MAML1	-0.341468
CRTAP	-0.34175
LNX1	-0.341853
PDXDC1	-0.342
RABGGTA	-0.342079
PARP11	-0.342174
PDCD7	-0.342223
TFPT	-0.342228
TLK1	-0.342357
MTMR9LP	-0.342372
PODXL	-0.342534
MAP2	-0.342606
PCDHGA4	-0.342647
YWHAH	-0.342858
GCC1	-0.342859
GSTM1	-0.342985
SLC24A3	-0.343107
JPH4	-0.343294
SLC8A3	-0.34346
TNFRSF10B	-0.343587
HNRNPF	-0.343756
PSMD9	-0.343875
TACO1	-0.34388
PWWP2A	-0.344042
DUT	-0.344096
PYGO2	-0.344222
FTSJ3	-0.344229
LANCL2	-0.344314
NUP214	-0.344351
PHTF2	-0.34509
UBXN1	-0.345173
C2orf80	-0.34555
DMAP1	-0.34579
PEX5	-0.345799
DDB1	-0.345905
EIF1AD	-0.346124
SMEK2	-0.346191
GMEB1	-0.346854
IPO9	-0.347018
LOC400043	-0.347081
PEX7	-0.347442
VSTM2A	-0.347453
ARIH2	-0.347578
EBPL	-0.347704
DCAF11	-0.347997
ELOF1	-0.348023
AIFM1	-0.348025
TTC5	-0.348215
THAP2	-0.34824
ZYG11B	-0.348281
NAA60	-0.348318
SIDT2	-0.348436
GTF2H4	-0.348442
TAF5L	-0.348569
RFX7	-0.348646
ENTPD4	-0.348767
PCDHB5	-0.348877
NHP2L1	-0.348923
VARS	-0.349072
MIDN	-0.349152
DNER	-0.349212
RIOK3	-0.349387
LBR	-0.349734
FEM1C	-0.349784
MYO19	-0.349895
PRKAR2A	-0.349959
QARS	-0.350514
ZNF250	-0.351003
DMTF1	-0.351031
ASTN1	-0.351143
KDM4A	-0.351363
CD97	-0.351728
INTS1	-0.351752
LIG3	-0.351813
C4orf33	-0.351896
RPS28	-0.352247
CHGA	-0.352346
PRMT7	-0.352407
SMARCAD1	-0.352545
HIST3H2A	-0.352616
CACNA1A	-0.352633
ZBTB49	-0.352857
SPECC1L	-0.352951
CPT1C	-0.353004
MSANTD4	-0.353128
CABIN1	-0.353209
RPS13	-0.353318
NFYA	-0.35333
ROGDI	-0.353434
NPR2	-0.353582
CIZ1	-0.353603
ST3GAL5	-0.353606
DPH1	-0.353719
ERCC1	-0.353746
NOB1	-0.35378
TMPPE	-0.353932
VPS52	-0.353999
ZNF862	-0.354421
PLEKHO1	-0.354512
ZFPL1	-0.354569
HADHA	-0.354668
YIPF2	-0.354738
PIGG	-0.355029
CKAP2	-0.355172
PNO1	-0.355177
PACSIN2	-0.355204
PTTG1	-0.355631
ZNF223	-0.355663
EIF2A	-0.35631
SIAH1	-0.356345
G6PD	-0.356557
RIMS2	-0.3567
B4GALT3	-0.356875
WRAP53	-0.35694
EIF4H	-0.357045
POLR2H	-0.35756
HNRNPAB	-0.357587
RPL13	-0.35804
DCTN5	-0.358121
CEBPZ	-0.358195
LSM7	-0.358228
MTRNR2L1	-0.358232
GNE	-0.358295
TSPAN13	-0.358594
TM9SF4	-0.358724
FAM210A	-0.358781
EIF4EBP2	-0.358852
ATAT1	-0.358867
PELP1	-0.359224
NAPSA	-0.359299
SCN2A	-0.359515
ADSL	-0.359695
HIST1H2BC	-0.359794
ZNF134	-0.359887
SH3D19	-0.359892
JMJD7	-0.359894
NFAT5	-0.359919
C2orf68	-0.360048
2021-09-10	-0.360061
LAMB2P1	-0.360146
LINC00263	-0.360492
TNPO3	-0.360609
TRPT1	-0.360628
MIOS	-0.360941
UBE2D2	-0.36096
PSMD2	-0.361207
FLRT3	-0.361235
PAK2	-0.361325
ARHGAP17	-0.361741
CDC23	-0.361799
ACTR3B	-0.361836
ANXA2	-0.36192
PGAP2	-0.362248
PRKAA1	-0.362314
RAPGEF2	-0.362359
SH3BGRL2	-0.362666
ZNF420	-0.362741
CYP27A1	-0.362831
CHTF8	-0.362938
SMG7	-0.363133
TSNARE1	-0.363291
SLMO2-ATP5E	-0.36341
RABIF	-0.36383
MAP2K4	-0.36422
TRIM27	-0.36423
UBA52	-0.364663
FLNA	-0.364836
DLG3	-0.364876
GRPEL1	-0.365131
RNF166	-0.36533
USP30	-0.365404
ZNF799	-0.365457
PTBP3	-0.365524
TACC2	-0.365665
PRMT1	-0.365745
ARRDC4	-0.365977
GUSBP2	-0.366081
RNF145	-0.366411
METTL18	-0.366532
LAGE3	-0.366707
MARCKSL1	-0.366733
LOC253039	-0.36677
ZNF559	-0.366917
TARDBP	-0.367142
MCM3	-0.367252
TNRC6C	-0.367294
LMTK2	-0.367542
TP53RK	-0.367993
ILF2	-0.368061
DDX6	-0.368112
GBE1	-0.368133
PANX1	-0.368262
CCT6P1	-0.368343
TBC1D25	-0.368523
PEX26	-0.368541
HMG20B	-0.368584
COL20A1	-0.368616
SURF1	-0.368887
DLGAP1	-0.368937
LINC00639	-0.36916
THUMPD1	-0.36936
THRA	-0.369391
MYH10	-0.369638
RPL7A	-0.369646
STAU1	-0.369807
ZNF227	-0.369888
RPL28	-0.36989
AATF	-0.369961
INTS5	-0.370059
CYB5D1	-0.370319
PRPF4	-0.370526
TXLNA	-0.370589
VAX2	-0.370651
FXYD5	-0.370744
MAD1L1	-0.370749
ZNF26	-0.371031
FGFRL1	-0.371234
CTTNBP2NL	-0.37137
C19orf24	-0.37144
GAA	-0.371654
C22orf28	-0.371945
APP	-0.372191
PRDX5	-0.3723
FAM222B	-0.372335
ZNF326	-0.372411
SDF4	-0.372551
ZNF496	-0.372562
C15orf38	-0.372588
GPR89B	-0.372604
PDIA4	-0.372626
ZNF131	-0.372768
SRM	-0.372871
ATP2A2	-0.372873
FAM35A	-0.373273
KCNIP1	-0.373291
PRPF6	-0.373675
ZC3HAV1	-0.373787
SRSF9	-0.373912
LMBR1	-0.374042
FAM134A	-0.374118
PDGFA	-0.374346
PBRM1	-0.374437
UBE2Q2	-0.37502
ZNF639	-0.375194
LPPR2	-0.375391
NICN1	-0.375471
SPATA20	-0.375567
SLC39A7	-0.375668
RPL10A	-0.375697
POLR3D	-0.375756
MEGF11	-0.375948
AGAP6	-0.376027
HIP1R	-0.37613
MTOR	-0.376245
VEZF1	-0.376271
VPS39	-0.376296
ATXN8OS	-0.376309
ENDOG	-0.376343
HEMK1	-0.376459
DNM3	-0.376488
RGR	-0.376508
CNPY3	-0.376608
EHMT1	-0.376712
ANKRD17	-0.377013
EDC4	-0.377068
SWSAP1	-0.377223
PPP3R1	-0.377366
MRRF	-0.377386
AP1M1	-0.377611
HNRNPM	-0.377621
DTD1	-0.377776
PNPLA2	-0.378045
SPRYD4	-0.378168
DIS3L	-0.378289
ACER3	-0.378574
DHX9	-0.378614
RFC4	-0.378662
PLEKHJ1	-0.378698
RNF26	-0.378859
CEND1	-0.379047
CNTN4	-0.379061
QTRTD1	-0.379262
SOGA1	-0.37935
LIMS2	-0.379392
SUPT6H	-0.379562
NAIP	-0.379573
RPS10-NUDT3	-0.379639
RAB11A	-0.379639
GRAMD1A	-0.379687
CSRP1	-0.380066
SNRPC	-0.380184
REEP2	-0.380202
RNF5P1	-0.380211
HNRNPA1P10	-0.380234
NPRL3	-0.3805
H2AFV	-0.38054
NOVA1	-0.380595
BPTF	-0.380891
CAND1	-0.380918
WASH5P	-0.381019
CENPH	-0.381057
PKD1P1	-0.381393
SPG21	-0.381428
SEC31A	-0.381457
ZNF254	-0.382082
SRD5A1	-0.382084
METTL22	-0.382134
TOP3A	-0.38224
FTSJD2	-0.38225
RNF112	-0.382633
TBCC	-0.382654
PCDHB9	-0.382724
WDR74	-0.382838
BTN2A1	-0.383093
C2orf49	-0.383118
ODF2	-0.383178
CX3CL1	-0.3834
RPL6	-0.383613
MGA	-0.38406
PPP2CA	-0.384066
RPS15A	-0.384154
YLPM1	-0.384302
PTPN23	-0.384373
RPH3A	-0.385199
SNX6	-0.385259
DDX41	-0.385468
C19orf52	-0.385518
EPB41	-0.385519
TMEM18	-0.385604
RPS18	-0.385818
TMEM198	-0.385873
SAMD10	-0.386435
TCERG1	-0.386562
MAN2C1	-0.386633
FTSJ2	-0.386683
RBM18	-0.386923
DAGLB	-0.38715
BOD1	-0.387262
BAX	-0.387272
GRSF1	-0.387403
ZFP62	-0.387453
CSDE1	-0.387472
IGBP1	-0.387501
HSDL1	-0.387797
PANK3	-0.387991
RPL30	-0.388273
RBM10	-0.388276
MCM7	-0.388623
DNTTIP2	-0.38871
HIPK3	-0.388797
MKL2	-0.389171
ZNF317	-0.389265
GALNT10	-0.389512
ZSCAN18	-0.389612
BTBD10	-0.390303
C16orf70	-0.390382
RPL27	-0.390532
KCND2	-0.390541
RPL8	-0.390896
OSBPL7	-0.391148
ARMC5	-0.391168
WDR85	-0.391186
NAV2-AS5	-0.3919
RPL29	-0.391926
2021-03-01	-0.391978
DND1	-0.392282
THUMPD2	-0.392417
TFCP2	-0.392462
HCN3	-0.392534
BRD7	-0.392771
POLR1A	-0.393161
FBXL4	-0.393161
EXOC6	-0.393465
IPO7	-0.393553
UCHL5	-0.393606
PTOV1	-0.393612
CTPS1	-0.393726
SMARCE1	-0.393778
TIPRL	-0.393927
NLRX1	-0.393976
MED16	-0.393997
WDR24	-0.394002
MBTPS2	-0.394401
AGAP7	-0.394519
CTSF	-0.394529
TLE2	-0.394727
CASK	-0.394772
PVR	-0.39498
EXOC7	-0.395019
ADNP	-0.395074
FLAD1	-0.395091
RBM12	-0.395411
CCDC93	-0.395594
NDUFB8	-0.395813
MFSD3	-0.395938
ARAF	-0.395975
ACACA	-0.396228
ARPC1A	-0.396287
GALNS	-0.396851
SETMAR	-0.396864
PCDHB10	-0.396887
MLH1	-0.396916
TEX30	-0.396958
SMCR7	-0.397467
TIPIN	-0.397794
ZNF92	-0.3978
C1QBP	-0.39784
EPDR1	-0.398036
PTRHD1	-0.398048
GUSBP4	-0.398066
SLC41A3	-0.398359
ABLIM2	-0.398504
JUNB	-0.398665
PDRG1	-0.398754
WRAP73	-0.398862
IPO4	-0.398991
NDUFS7	-0.399285
JMJD4	-0.399342
TIGD7	-0.399567
YBEY	-0.39964
CALCOCO1	-0.399664
CISD3	-0.399813
ZNF33A	-0.400219
PTCD1	-0.40033
CTBP1-AS1	-0.400417
RAB6A	-0.400679
USP5	-0.400708
APBB1	-0.400898
CCBL2	-0.400926
SEC23IP	-0.401
ZNF449	-0.40124
FBXO22-AS1	-0.401411
CCNL1	-0.401638
LZTR1	-0.401833
TRIM32	-0.402154
PHF20L1	-0.402184
ZNF414	-0.402205
LENG8	-0.402744
TMEM123	-0.402856
TMEM127	-0.403315
BEND5	-0.403332
CCDC121	-0.403525
EIF4ENIF1	-0.403856
ZNF444	-0.403899
SYNRG	-0.404169
PXN-AS1	-0.404236
RBL1	-0.404631
RGS12	-0.404683
POLDIP3	-0.40501
ORMDL3	-0.405058
PDIA2	-0.405077
OLFM2	-0.405166
KDM5C	-0.405294
VPS72	-0.405457
ZNF445	-0.405508
PHB2	-0.405765
EPB41L3	-0.405919
ZNF239	-0.406267
TPRA1	-0.406656
NME4	-0.406758
SUV420H1	-0.406837
DFNA5	-0.406852
LASP1	-0.407009
STX10	-0.407053
PPP2R5D	-0.407795
TXNL4A	-0.407796
TMSB15B	-0.4078
LRRFIP1	-0.407834
RPL23	-0.408127
MAP2K1	-0.408225
ATXN7L3B	-0.408458
SMN2	-0.408588
GTF2IRD2B	-0.408599
CDKN2C	-0.408748
PCNT	-0.409167
BAG1	-0.40922
POMT2	-0.409964
RPS27	-0.41021
CERS5	-0.410284
PCDHB12	-0.410321
RBM4B	-0.410342
INO80D	-0.41053
CASD1	-0.410671
COPS3	-0.410724
SYT1	-0.410828
CUX1	-0.410983
RNF168	-0.411134
ACD	-0.411293
PELI1	-0.411328
UGCG	-0.411501
TOMM34	-0.411576
KPNA2	-0.411639
RRP9	-0.412182
ABCC5	-0.412427
GLS	-0.412607
ATG13	-0.41272
TCEA2	-0.41282
POU3F4	-0.412905
PSMG1	-0.413201
ICA1	-0.413305
SMOC1	-0.413336
ENHO	-0.413398
CTPS2	-0.413422
MCU	-0.413455
KRBOX1	-0.413546
C21orf119	-0.413579
ZNF566	-0.413676
CDH20	-0.413881
ATXN2L	-0.413965
CAPRIN1	-0.414079
GGT7	-0.414115
TUBGCP2	-0.414279
CDH10	-0.414466
CCDC94	-0.414652
DNTTIP1	-0.414913
ZNF491	-0.415012
LRRC4C	-0.415331
PARP2	-0.415626
SPHK2	-0.415647
CEP97	-0.415692
CLCN7	-0.415846
DDX24	-0.415868
GALNT1	-0.415925
DNAJC17	-0.416291
FCHSD2	-0.416316
MAGI2	-0.416501
CCT3	-0.416652
UBXN7	-0.416804
UBE2E3	-0.417007
IER2	-0.41703
RP9P	-0.417035
ZNF580	-0.417095
RASGEF1C	-0.417234
KRT19	-0.417337
ATP6V1A	-0.417417
SPTAN1	-0.41748
FAM211B	-0.417507
HEATR6	-0.417677
ANKRD39	-0.418088
CUEDC2	-0.418216
MLST8	-0.418366
SSR2	-0.418507
DYNC1LI2	-0.418507
FAM86DP	-0.418629
RBBP4	-0.418731
SNRPD2	-0.418938
PPRC1	-0.418958
KAT8	-0.419027
SGCZ	-0.419077
DCPS	-0.41914
ARHGEF6	-0.419312
FBXO22	-0.419665
PPP1R12B	-0.41994
PDGFC	-0.419951
VPS18	-0.420192
KDM3B	-0.420239
KRBA2	-0.420242
AGAP1	-0.420296
PIK3R2	-0.420418
UBR1	-0.420638
PCDHA2	-0.421062
CREB3L2	-0.421383
EIF4A1	-0.4214
KIAA0430	-0.421642
EHMT2	-0.421708
NTRK3	-0.42175
C12orf10	-0.422005
RBM41	-0.422227
RDH14	-0.42247
CSNK1G3	-0.4225
MUL1	-0.422972
TUBB4B	-0.423169
RAB40C	-0.423326
PCBP3	-0.423535
HNRPDL	-0.423821
RNF150	-0.423977
KATNB1	-0.424006
C22orf29	-0.424034
ZNF584	-0.424054
CDV3	-0.424074
CCNB1	-0.424155
GTF3C1	-0.424231
PPP1R15A	-0.424548
THOC5	-0.424665
IPO13	-0.425194
DHFR	-0.425348
PPP1R26	-0.425379
MXD1	-0.425611
ZNF880	-0.425683
SLC43A2	-0.425689
SCMH1	-0.42578
TOMM20	-0.42581
FAAH	-0.425838
CGREF1	-0.42602
USP42	-0.426552
MTA2	-0.426671
PUSL1	-0.427161
SMPD3	-0.42739
SFXN1	-0.42743
PRRC2A	-0.427791
ACTN4	-0.427801
WWP2	-0.428029
ZNF16	-0.42809
UNC45A	-0.428364
PTPRE	-0.428479
CCDC28B	-0.429219
ARHGAP35	-0.429271
RPL13A	-0.429463
KLHL13	-0.429487
CHST3	-0.429493
SRSF12	-0.429777
ABR	-0.429818
C9orf37	-0.430278
RPL19	-0.430989
ALDH5A1	-0.431369
KIF5A	-0.431388
TMUB1	-0.431421
COPG2	-0.431623
KLHL23	-0.431673
ZNF25	-0.431707
UBE2G1	-0.431737
TP53BP1	-0.431938
ZNF404	-0.432332
PHRF1	-0.432354
ZKSCAN1	-0.432534
FAM49B	-0.432805
NKIRAS2	-0.432834
OR2L13	-0.432978
POLR1B	-0.433105
TMEM184C	-0.433202
ATF4	-0.433408
CDC37L1	-0.433467
PPP3CC	-0.433635
STK36	-0.433773
SEC16A	-0.433829
KLHDC4	-0.434108
FAM19A1	-0.43418
ARAP1	-0.434219
SLC25A39	-0.434228
DNM1P41	-0.434536
PPAPDC3	-0.434813
DHX8	-0.435081
PRKAR1B	-0.435296
TMEM17	-0.435361
PHF23	-0.435599
SCYL1	-0.435746
C17orf76-AS1	-0.435779
SC5DL	-0.435822
AUH	-0.435876
RPLP2	-0.43598
TTC3	-0.436116
PCDHB13	-0.43659
PPME1	-0.436848
RFC2	-0.437261
SMARCD3	-0.437357
HDHD1	-0.43764
ZW10	-0.43764
MKRN1	-0.437658
CASC3	-0.437739
OGFOD1	-0.437784
GRIK3	-0.4379
NDST1	-0.438014
BICD2	-0.438064
CACNG2	-0.438108
GSTT2B	-0.438182
CBL	-0.438211
ADD2	-0.438301
FBXO5	-0.438494
RBM8A	-0.438495
RBM15	-0.438551
COX7A2L	-0.438679
SEZ6	-0.438745
KIF2A	-0.438782
TRIM68	-0.438832
DIRAS2	-0.439012
SHISA5	-0.439032
RLF	-0.439127
PCMTD2	-0.439273
CREB3L4	-0.439386
CIDECP	-0.440779
GTF2H2C	-0.440937
APPBP2	-0.440977
SNCA	-0.44131
TNFAIP1	-0.441311
NDUFB2	-0.441325
MED15	-0.441492
APBA2	-0.442466
GNB2L1	-0.442527
CDK4	-0.442557
TADA1	-0.442599
TMEM214	-0.442714
MRPL54	-0.442726
SLC25A14	-0.442745
NOSIP	-0.44307
RBBP8	-0.443117
TCEB3	-0.443203
KLRC4	-0.443208
LMBRD2	-0.443293
GSTZ1	-0.443298
PI4KB	-0.443413
NME1	-0.443534
GTDC1	-0.443607
UBFD1	-0.443671
DR1	-0.444221
MYO18A	-0.444453
SYVN1	-0.444571
TBPL1	-0.444784
REXO4	-0.444926
ASPDH	-0.445121
GDAP1	-0.44519
LBH	-0.445758
WBSCR22	-0.445899
ZNF597	-0.446077
SNRNP200	-0.446122
HIF1AN	-0.446474
ZNF709	-0.446592
ABCA3	-0.446651
EVL	-0.446769
UXT	-0.446867
ZNF343	-0.447142
FAM108B1	-0.447677
GNPNAT1	-0.447904
CHMP7	-0.44815
PPP6R2	-0.448208
GPATCH3	-0.44832
APAF1	-0.448665
ZNF689	-0.449088
APEX2	-0.449092
H2AFX	-0.449428
SYT17	-0.449565
SLC10A4	-0.449675
XRCC5	-0.449678
UBE2D3	-0.449757
EIF2B5	-0.449933
ZNF676	-0.450108
SRRM2	-0.450484
ZNF511	-0.4509
MED23	-0.45122
SPRY4	-0.451235
CTTNBP2	-0.451478
MAP2K5	-0.451553
NUP188	-0.451633
RPL37A	-0.451658
TSC2	-0.451773
FASTKD5	-0.452205
ZNF876P	-0.452258
PAN2	-0.452267
WTAP	-0.452306
RPS25	-0.452465
UFC1	-0.452509
ZZEF1	-0.452699
ZNF266	-0.452757
TIAM2	-0.452849
FAM219B	-0.45338
SMC1A	-0.453478
MYL6B	-0.453609
TOMM40	-0.45364
USP22	-0.453675
LOXL3	-0.453849
HMGXB3	-0.453959
KLC2	-0.454129
RNASEH2A	-0.454236
MFSD5	-0.45455
IPPK	-0.454593
CRK	-0.454827
PM20D2	-0.454848
RMND5B	-0.454849
EEF1G	-0.454885
COX15	-0.454907
PPP2R4	-0.455273
SMS	-0.455323
RBMX	-0.455415
ZNF84	-0.455568
OGT	-0.455646
ZNF330	-0.455699
ZFP3	-0.456085
CBLL1	-0.456213
SPTLC2	-0.456426
SUZ12P1	-0.456611
RPL12	-0.457351
GNA12	-0.45741
PVRL1	-0.45767
PI4KAP2	-0.457687
KCNK4	-0.457873
DCTPP1	-0.458001
RPS14	-0.458107
AADAT	-0.458278
LRRC8D	-0.458343
MRFAP1L1	-0.458502
ZNF571	-0.458503
FOXJ2	-0.458554
EIF2B3	-0.458597
RAP2A	-0.458842
PIAS2	-0.459276
ZNF354C	-0.459351
PIH1D1	-0.459412
APH1A	-0.459606
PHLDB1	-0.460527
WDR6	-0.460871
HIST1H3D	-0.461186
UHRF1	-0.46157
POR	-0.461603
CLCN6	-0.461784
SLC35F1	-0.461824
PSMG4	-0.461894
ABHD12	-0.461916
PMS2P1	-0.462006
ZNF184	-0.462327
SF3A2	-0.462348
ZNF767	-0.462722
LRIF1	-0.462807
LARP6	-0.46301
TPST1	-0.463644
ANTXR1	-0.463889
TGS1	-0.463949
MSANTD2	-0.463987
NFKBIL1	-0.464044
ETF1	-0.464473
NECAB2	-0.464498
KIAA0146	-0.464766
VRK3	-0.464883
C16orf58	-0.465089
DNAJC8	-0.465394
RASAL2	-0.465703
BCL2L1	-0.466409
PCYT1A	-0.46651
GUSBP3	-0.46814
MAP3K4	-0.468316
FAM134C	-0.468445
SLC26A1	-0.468529
RNF138	-0.468831
DVL3	-0.469345
NLGN1	-0.469935
EGLN2	-0.469971
BMS1	-0.470131
SIAE	-0.470207
ASNS	-0.470378
CASP2	-0.470544
RPL9	-0.470707
C16orf45	-0.470857
POLG	-0.471101
C10orf137	-0.471257
DNAJB11	-0.47199
RERE	-0.472119
HSP90AB1	-0.472644
ETS1	-0.473029
GMFB	-0.473276
WDFY1	-0.473456
STAR	-0.473457
PYCR1	-0.473777
PDCD4	-0.474158
TMEM246	-0.474737
C6orf47	-0.474897
EIF3B	-0.475141
C7orf49	-0.475167
RPS20	-0.475392
SRRT	-0.47556
LYSMD1	-0.475606
RAP1GAP	-0.475935
ALG1L	-0.476084
PFAS	-0.476318
TARS2	-0.47632
PRKRIR	-0.476358
LARGE	-0.476564
ATP6V1B2	-0.476896
GET4	-0.477614
CHMP3	-0.477929
EIF4G2	-0.478252
PAXIP1	-0.478409
INTS4	-0.478708
ZEB2	-0.478991
C11orf31	-0.479467
KIAA0317	-0.479869
FEN1	-0.480029
TMX4	-0.480031
ABLIM1	-0.480246
HSPH1	-0.480286
GOPC	-0.480343
ZNF252P	-0.480413
RTEL1	-0.480541
MZF1	-0.480697
HDGFRP3	-0.480834
PCDHA7	-0.481396
SMAP2	-0.481941
ZNF670	-0.481994
GABRA1	-0.482157
ZNF687	-0.48269
LRP4	-0.482722
RPS6KA5	-0.483113
P4HTM	-0.483122
CUL9	-0.483345
POLD2	-0.483894
FLVCR1-AS1	-0.483933
PLCG1	-0.483972
PABPC1	-0.484207
PITRM1	-0.484407
MTCH1	-0.48517
FBXO30	-0.485292
ZNF98	-0.485335
ZNF138	-0.485339
ZNF649	-0.485349
ZNF766	-0.485592
POGK	-0.485705
PLXNA1	-0.485749
PEG10	-0.486128
SKIV2L	-0.486238
MCM6	-0.486683
ZNF285	-0.487008
DRP2	-0.487302
TSPYL4	-0.487412
CADM4	-0.487828
ZKSCAN5	-0.487929
ACTR1A	-0.487955
ZNF425	-0.488031
MON1B	-0.489196
ENDOV	-0.489246
SCAF4	-0.489413
PIGO	-0.489431
CPSF3	-0.489547
ELN	-0.489549
TXNIP	-0.489769
TSSC4	-0.489785
RAB31	-0.489845
FEM1A	-0.489932
HIST1H3A	-0.48995
PCDHA11	-0.489984
GOLPH3	-0.490037
KCNG4	-0.490887
DHDDS	-0.491324
ASAH2B	-0.491649
EIF2S3	-0.491764
EXOC2	-0.491921
LOC728407	-0.491945
HN1	-0.492016
MLX	-0.492141
YWHAG	-0.492166
ELOVL5	-0.492418
PCSK7	-0.492497
CELF1	-0.492801
PNRC2	-0.492841
TGFB1I1	-0.494252
RGS2	-0.494991
MIER2	-0.495176
DDX54	-0.495191
PSD3	-0.495211
NCOA5	-0.495568
BZW2	-0.495598
ZFP82	-0.49611
SFTPB	-0.496172
CCP110	-0.496178
ZC4H2	-0.49621
NLE1	-0.497357
PMF1-BGLAP	-0.497444
ZNF14	-0.497495
ZNF786	-0.49786
MIR133A1	-0.497885
CHKB	-0.497954
PPP2R5C	-0.498051
SUSD1	-0.498511
ARCN1	-0.498802
FGF14-IT1	-0.499198
CYB5R4	-0.499287
TRIP4	-0.499427
LINC00265	-0.499865
PCGF1	-0.500009
WDR18	-0.5001
YKT6	-0.500181
KPTN	-0.500368
CSK	-0.500494
SNX19	-0.500882
SUPV3L1	-0.501084
CACNA1E	-0.501582
EAF1	-0.501595
MED17	-0.501614
EGFL7	-0.502026
SOCS5	-0.502087
GINS2	-0.502256
AACS	-0.502732
ATP13A1	-0.502966
PREB	-0.503054
MED12	-0.503314
ZNF225	-0.503321
SEC24B	-0.503422
RPUSD3	-0.503541
ZNF669	-0.503655
YJEFN3	-0.503899
GSK3B	-0.504229
NUBP1	-0.504391
GTPBP1	-0.504511
AFG3L2	-0.504749
RPS21	-0.504813
NKRF	-0.504916
ZNF93	-0.505239
HPRT1	-0.505399
CTNNA2	-0.505464
ZNF519	-0.505644
PGAP1	-0.505974
SETD5	-0.506208
ZNF300	-0.506263
FBXO10	-0.506325
YTHDF2	-0.506461
ZNF714	-0.506601
GARS	-0.506602
ZBTB26	-0.507132
TANC2	-0.507459
CBWD1	-0.507587
SUPT20HL1	-0.507639
FLOT2	-0.507677
SNRPA	-0.507804
ZNF426	-0.507992
LAPTM4B	-0.508568
PTPRZ1	-0.508598
SETD2	-0.508961
NHEJ1	-0.509325
AKAP8	-0.50962
CECR5	-0.509628
RRBP1	-0.509729
MUM1	-0.510058
CGGBP1	-0.510321
NOP10	-0.510426
MED20	-0.510539
ZDHHC13	-0.510667
NSUN2	-0.510668
ZC3H7B	-0.510748
NDRG3	-0.511264
ZNF154	-0.5117
CD276	-0.512003
GDPD1	-0.51229
PIP4K2B	-0.512358
AVL9	-0.512549
ZNF711	-0.512561
SMARCA1	-0.512765
CDIPT	-0.514129
EFTUD2	-0.514183
CHDH	-0.514254
RAB39B	-0.514353
SFT2D2	-0.51438
SFXN3	-0.514609
CSMD1	-0.515141
FAM168A	-0.515175
RNF123	-0.515408
NOTCH1	-0.515419
PDCD11	-0.515443
DDX23	-0.51576
UBA1	-0.515793
ZNF333	-0.516013
GSR	-0.516124
ZNF699	-0.516418
ZSCAN16	-0.516585
ZNF281	-0.51665
FA2H	-0.516826
VPS4A	-0.51684
FAM98C	-0.517035
PCCB	-0.517772
NLGN4X	-0.518022
GRIA2	-0.518278
FAM115A	-0.518775
TAF1C	-0.518937
INHBA-AS1	-0.519208
BAMBI	-0.519554
TSPAN14	-0.519554
ZNF133	-0.519794
PVRIG	-0.51996
TRMT5	-0.52038
RPL23A	-0.520469
PRMT6	-0.520581
EIF2AK1	-0.520685
EGFR	-0.520737
MTRNR2L5	-0.520866
OMG	-0.520984
SV2A	-0.521334
YTHDF3	-0.521341
GDI1	-0.521418
LPHN3	-0.521452
ZNF74	-0.521796
CHRNB2	-0.52204
KCTD10	-0.522348
ZNF605	-0.522437
WDR83	-0.522615
CCDC136	-0.522643
PIK3C2B	-0.522645
CLIP3	-0.522743
ATG4D	-0.522838
DGCR8	-0.522839
TOX3	-0.522896
FBXO28	-0.523709
TMEM181	-0.524281
ZNF141	-0.524815
DCTN1	-0.524926
CDK3	-0.524945
TEX10	-0.525058
DPYSL2	-0.525848
LIN9	-0.525972
SDCBP2	-0.526448
HSD17B7	-0.527397
SRPK1	-0.527882
LOC654433	-0.528592
ZDHHC7	-0.528609
KLHL8	-0.528761
MCRS1	-0.528805
MAPK8IP1	-0.528994
HDLBP	-0.529727
ZNF32	-0.529774
LRP1	-0.530401
ZDHHC5	-0.530479
RNF11	-0.530693
2021-09-03	-0.530879
COG8	-0.53094
CH25H	-0.531205
ZNF346	-0.531789
SNF8	-0.532159
TOP3B	-0.53267
PISD	-0.532855
NUP93	-0.533192
MEF2BNB	-0.533878
GNL2	-0.534109
MIR497HG	-0.5343
HIST1H1E	-0.534351
ITGB8	-0.534462
ZC3HC1	-0.534642
C17orf70	-0.534751
MFN2	-0.53478
EGR2	-0.535043
C20orf201	-0.535443
SYT14	-0.535497
BMP4	-0.535706
ATL3	-0.535794
PXMP4	-0.536155
RBFOX2	-0.53625
JAM3	-0.53729
SLC16A14	-0.537709
TOR2A	-0.538117
SLITRK3	-0.538604
MTRNR2L10	-0.538649
GNG4	-0.539195
RPS6KB2	-0.539333
AES	-0.53977
RPL22	-0.540087
PRPF8	-0.540851
HYOU1	-0.540934
BMP2	-0.541079
TMEM45A	-0.541082
H1FX	-0.541175
PTPN18	-0.541432
ZNF664	-0.541839
VPRBP	-0.542033
NAALAD2	-0.542385
CCNJ	-0.543604
CRKL	-0.544111
CPEB3	-0.544363
PCDHB8	-0.544584
THOP1	-0.544646
IMPDH1	-0.544821
ST7L	-0.545016
ANO4	-0.545895
DYM	-0.545899
TTL	-0.546231
SRP68	-0.546465
PPFIBP2	-0.546532
COPG1	-0.546819
C20orf112	-0.547001
DGCR9	-0.547025
PTDSS1	-0.547113
SCGB3A2	-0.547119
ARNT2	-0.547174
RPS3	-0.547283
LINC00526	-0.547432
TXNRD3	-0.54746
TSTD2	-0.547515
SGK1	-0.547541
ZFP1	-0.548257
KEAP1	-0.548366
PMF1	-0.548474
RNF4	-0.548485
C2orf16	-0.548872
KHDRBS2	-0.549396
GATS	-0.549448
PRUNE2	-0.549671
ATXN1	-0.549839
C15orf41	-0.549899
GUSBP11	-0.549973
SERINC2	-0.550117
SNORD10	-0.550525
GTF3C5	-0.550665
ZNF625	-0.55084
SAMD14	-0.550916
ENSA	-0.551323
NUDCD3	-0.551343
CREB3L1	-0.551672
SERP2	-0.551931
SUPT3H	-0.551994
TIMELESS	-0.552227
WBP1	-0.552579
SLC38A5	-0.553074
KLRC4-KLRK1	-0.55337
FADS1	-0.553646
CCND2	-0.553843
ANGEL1	-0.554033
PABPC1L	-0.554489
PIGC	-0.555068
MAPKAPK5	-0.555303
RPS23	-0.55584
SRC	-0.555896
GTF2H2	-0.556126
EPB41L5	-0.556139
PHF6	-0.556423
HNRPLL	-0.55647
ASGR1	-0.556627
THBS2	-0.556855
CELSR3	-0.556858
ZNF529	-0.557549
HSD17B7P2	-0.557555
FADS2	-0.557566
MAPKAP1	-0.557859
SPSB4	-0.557901
RBM23	-0.558057
USP19	-0.558359
TYSND1	-0.559125
PAFAH1B3	-0.559894
LINGO1	-0.560062
EPB41L4A-AS1	-0.561028
TMEM183A	-0.561066
ADAM10	-0.561171
PXDN	-0.561319
RAB40B	-0.561674
ZDHHC9	-0.56169
HDAC8	-0.561726
SLC30A5	-0.561846
KHDRBS3	-0.56235
ALDH18A1	-0.562451
CSRP2BP	-0.562824
DDX39A	-0.562837
FDX1	-0.562838
DLG5	-0.563205
FIP1L1	-0.563429
PAQR4	-0.563646
GPR123	-0.564067
AKR1B1	-0.564141
MAPK6	-0.564925
RPS16	-0.566298
BTN3A1	-0.566434
PCDH11X	-0.567187
SLC20A1	-0.567446
ZNF259	-0.567759
COPS7B	-0.567837
QRICH1	-0.56804
SMAD2	-0.568798
SOX2-OT	-0.568895
ARPC5L	-0.568903
ZER1	-0.568923
POLDIP2	-0.569024
CDK5R1	-0.569548
LLGL1	-0.569585
SETDB1	-0.570354
SUPT5H	-0.570655
ACTR8	-0.570669
RPS4X	-0.570737
PHF12	-0.571092
RBM4	-0.571319
GUSBP9	-0.571482
RICTOR	-0.571693
REV3L	-0.571798
IFNGR2	-0.57196
ZNF484	-0.572015
PHF16	-0.572689
USP21	-0.572813
RPS9	-0.573936
HAUS7	-0.573962
RAI1	-0.573969
KDM5B	-0.574579
VSTM2B	-0.57477
UNC79	-0.575233
ZNF429	-0.575679
TIMM50	-0.57568
UVRAG	-0.576309
CNTNAP2	-0.577331
MORN4	-0.577649
MIR4737	-0.577862
MTX2	-0.577947
R3HDM4	-0.578036
DCAF16	-0.578676
SLC37A3	-0.578779
ZBTB33	-0.578912
DSCAM	-0.579012
DHRS13	-0.579274
ATP1A1	-0.57955
RAB33A	-0.57961
PID1	-0.579938
TCF12	-0.58016
ARVCF	-0.581164
ZYX	-0.581186
GSX1	-0.582527
RSAD1	-0.582995
IP6K1	-0.583276
DENND5A	-0.583549
MAPRE1	-0.584824
TAZ	-0.585721
ZNF718	-0.586299
NRAS	-0.586837
INTS9	-0.586868
SYNE2	-0.586958
NRSN2	-0.587024
VASH1	-0.587076
ZNF614	-0.587594
ZNF195	-0.587686
ELMSAN1	-0.587752
GNB1	-0.587918
RPL13AP5	-0.588279
FAM3C	-0.589248
PEMT	-0.589269
DNAJC18	-0.589319
TNKS	-0.589792
WDR25	-0.589913
CACNG4	-0.590074
UCN	-0.590382
TBL2	-0.590603
LGR5	-0.590651
BTRC	-0.5919
RPL14	-0.5921
SCARB2	-0.592168
ACN9	-0.592229
ERBB3	-0.592842
UBE2T	-0.592961
EI24	-0.59346
HKR1	-0.593536
SHISA7	-0.593756
KIF3C	-0.593802
GPRASP1	-0.593935
UBAP2L	-0.593986
SLC26A6	-0.594677
ABHD2	-0.594708
BOC	-0.595107
PCYT2	-0.595234
TTI1	-0.59615
ZNF33B	-0.596221
FAM63A	-0.597151
ZNF727	-0.597211
RCC1	-0.597271
BLMH	-0.597432
DNAJC11	-0.597752
RPL21	-0.598658
C14orf80	-0.598662
RACGAP1	-0.598898
SH3RF1	-0.599507
ACSL1	-0.599697
BYSL	-0.600756
CPSF6	-0.60101
CSNK1E	-0.602007
YBX1	-0.602039
ZNF501	-0.602535
OLFM1	-0.602742
CRAT	-0.602986
GBAP1	-0.602989
CDH13	-0.603731
GANAB	-0.604872
EXD2	-0.605169
DOLPP1	-0.605529
PFKFB4	-0.605791
PRKCZ	-0.606063
ZFHX4	-0.606071
HARS	-0.606115
ZNF567	-0.606652
TARSL2	-0.60724
PDPR	-0.607434
LUZP2	-0.607441
ELFN2	-0.607565
SHC3	-0.608153
COMMD7	-0.608303
TRIM11	-0.60921
EIF3F	-0.609667
DNAAF2	-0.610019
RPS16P5	-0.610497
TBC1D9	-0.610804
NXT1	-0.612402
PLEKHG3	-0.612661
OGDH	-0.61284
ZNF512	-0.612978
EZH2	-0.613004
TUSC3	-0.613185
FOXN2	-0.613241
CMTM3	-0.613316
C9orf16	-0.613325
SCN1A	-0.613399
IMPDH2	-0.613478
DVL2	-0.614229
PSEN2	-0.614408
POLR2A	-0.614663
ATP2B4	-0.61469
NF2	-0.614854
COQ2	-0.614856
RAB11B	-0.61492
AP3B2	-0.61497
TSPAN17	-0.615215
CELF5	-0.61568
RAVER1	-0.617406
PPIL2	-0.617681
RNF121	-0.618151
MTSS1L	-0.618422
LRFN5	-0.618542
DUS3L	-0.619556
HIST1H4J	-0.620779
DDRGK1	-0.620892
SEMA5A	-0.621054
MMD	-0.621233
DMPK	-0.621248
FAM207A	-0.621249
TRPC4AP	-0.622128
TMSB15A	-0.622707
MPV17	-0.62283
WDR89	-0.62367
BRD2	-0.624418
RAB3IP	-0.626096
ETV1	-0.627091
PAK7	-0.62713
ANAPC4	-0.628
ZNF433	-0.628211
MB21D2	-0.628265
TAF2	-0.628634
KIF13A	-0.629632
CDC7	-0.629646
GGA3	-0.629876
SYMPK	-0.631403
STK25	-0.631725
KCTD5	-0.632219
CDC42SE2	-0.632755
AGPAT1	-0.63298
CACNA2D1	-0.632999
LRP12	-0.633192
NOMO2	-0.633459
UGDH	-0.634653
ARL15	-0.634926
ZNF583	-0.635123
TRIM26	-0.635685
C15orf61	-0.636323
MORC2-AS1	-0.63707
LY6G5B	-0.637994
STUB1	-0.638491
ZNF682	-0.638741
PPAN	-0.638875
GSTT2	-0.639723
PSKH1	-0.640017
ZBED6	-0.640318
IFI44	-0.640841
UBE2E2	-0.642051
SH3BP4	-0.642196
GLRX5	-0.643027
CNOT1	-0.643774
PCDHGC4	-0.644386
EPN2-AS1	-0.644438
SARS2	-0.644511
H2AFY	-0.644644
DTNB	-0.645079
XXYLT1	-0.64599
ULBP2	-0.64719
ZNF430	-0.6474
RECQL5	-0.647458
MAP4	-0.647502
MTRNR2L6	-0.648277
SPINT2	-0.648554
AHCY	-0.649277
FSCN1	-0.650165
EDC3	-0.651493
PLA2G6	-0.652382
TMEFF1	-0.653169
PARP16	-0.653294
SEMA4C	-0.6533
PIM1	-0.653384
EIF4EBP1	-0.653459
RCAN2	-0.653961
CS	-0.654599
PARP6	-0.654731
RPSA	-0.654832
NR0B1	-0.654838
NETO1	-0.655907
ANKS1B	-0.655932
SHISA4	-0.656016
HNRNPA0	-0.656265
PCDHB2	-0.656471
MAD2L1	-0.657275
ZNF778	-0.657503
PIP5K1A	-0.65759
OPCML	-0.657784
PSTPIP1	-0.657881
NISCH	-0.658667
RPS5	-0.658927
NUP160	-0.659495
XPO7	-0.659734
TNK2	-0.660423
AKIRIN1	-0.66071
RASSF2	-0.661306
TUBGCP5	-0.663039
SEC24C	-0.663107
UNC13A	-0.663219
MMP16	-0.663509
SPATA5L1	-0.663539
EIF3E	-0.66355
FAM24B	-0.663747
EIF4B	-0.664243
CDR1	-0.664497
CYTH1	-0.665115
KIAA0895L	-0.665895
PNPLA3	-0.666858
CHD7	-0.667108
SIGMAR1	-0.667514
ZNF8	-0.667639
C19orf48	-0.668393
SH3GL3	-0.668526
TXNRD2	-0.668854
ZEB1	-0.669107
ZNF440	-0.669112
PLLP	-0.66957
ZDHHC16	-0.669779
BTG2	-0.669848
MAP1A	-0.669897
MAPKBP1	-0.670007
TEN1	-0.67008
DCAF7	-0.671794
EHD3	-0.671909
RALGPS1	-0.67208
MAST3	-0.672443
FBXW11	-0.672515
CHIC2	-0.672905
PSMG3	-0.67314
SLMO2	-0.673978
HDAC2	-0.674418
APBB2	-0.675737
POMZP3	-0.676588
SRCAP	-0.677384
ARL5B	-0.677399
SLC1A6	-0.678075
PPP4C	-0.678123
RPLP0	-0.678666
FAM212B	-0.678897
MSH6	-0.681016
MOSPD3	-0.681944
ALKBH5	-0.682068
SMARCA4	-0.682933
TMEM55B	-0.683558
RRP36	-0.684241
CKS2	-0.684586
ZCCHC24	-0.686765
SLC25A44	-0.687003
EIF3L	-0.687289
ACY1	-0.687927
H2AFY2	-0.688011
FAM50A	-0.688394
SATB1	-0.68915
CORO1A	-0.689629
MCM3AP-AS1	-0.69009
HCCS	-0.691584
SVOP	-0.692066
ISOC2	-0.692364
CLP1	-0.692543
ABCA11P	-0.693226
CPSF1	-0.693352
ZNF428	-0.695246
MIPEPP3	-0.695356
REPS2	-0.695486
RTKN	-0.696378
GNG2	-0.697224
KIAA0922	-0.697291
EFNA2	-0.698978
HMG20A	-0.699013
FXYD6	-0.699207
RPL10	-0.700158
BUD13	-0.701554
XPO5	-0.702916
REPIN1	-0.703128
JPH3	-0.704445
DAP	-0.705931
PGM2	-0.705999
SMARCC1	-0.706929
ERV3-1	-0.707593
MAST1	-0.708078
DSEL	-0.708375
TUBB	-0.709565
CEP170	-0.709721
CLIP2	-0.709871
SLBP	-0.710254
ZMIZ1	-0.710468
CHRM1	-0.711244
NLGN3	-0.712282
ACOT7	-0.712394
SMA5	-0.71258
LRRC47	-0.712754
KLHL12	-0.714199
ACTG1	-0.714416
RPL18A	-0.714704
ZNF383	-0.71541
DLG2	-0.715979
HNRNPA1	-0.716641
NARS2	-0.717099
ALDH7A1	-0.717361
TP53INP2	-0.717799
SSTR1	-0.718503
TM7SF2	-0.720974
DNAJB1	-0.721823
CDK6	-0.722504
TTC9B	-0.722828
HERC2P7	-0.725141
SCML2	-0.726639
ATXN7L2	-0.726686
MIR4441	-0.727146
NOC2L	-0.727445
RPS29	-0.730003
ZNF3	-0.730269
DOHH	-0.730719
TIAF1	-0.731156
PCDHA8	-0.732159
HIST1H4E	-0.732721
UAP1	-0.734661
SMG5	-0.734673
CD46	-0.734768
USF1	-0.737944
ZNF630	-0.738176
NT5DC2	-0.738877
THY1	-0.738971
KCNQ2	-0.738999
TRIB3	-0.739266
AMH	-0.741575
SPNS1	-0.742319
POLRMT	-0.742382
HECW1	-0.742582
AR	-0.742823
GMCL1	-0.743081
DBN1	-0.743373
RIOK1	-0.743681
FAM117B	-0.744292
RPS12	-0.744601
ZNF460	-0.74493
TSTA3	-0.745347
TMEM185A	-0.746606
ARMCX5	-0.746847
CA14	-0.74693
RNF126	-0.746951
HCFC1	-0.749108
RFWD2	-0.749219
B3GALNT1	-0.750777
C11orf96	-0.751588
ACAP3	-0.751608
MTMR2	-0.752023
MAGEF1	-0.752139
EEF2	-0.752916
MBLAC2	-0.752945
TRIM24	-0.753329
MIAT	-0.753863
MED24	-0.753975
FAM220A	-0.75451
ARHGEF2	-0.755721
SLC29A1	-0.755831
ZNF883	-0.756575
ZNF724P	-0.757529
PPP2R5E	-0.759448
POLR1E	-0.759633
ZDHHC22	-0.760506
TSEN34	-0.760975
DEAF1	-0.761911
FBL	-0.762032
STARD10	-0.763985
TNPO2	-0.765855
URGCP	-0.767823
HERC2P2	-0.769387
AMT	-0.769574
BCL7A	-0.770838
CLTB	-0.770887
RPLP1	-0.771648
SMARCD1	-0.773428
PRR3	-0.774372
GUSBP1	-0.774441
CPSF4	-0.774715
SEMA7A	-0.778994
CHTF18	-0.781705
ACVR2A	-0.781737
TAF6L	-0.781977
GOT1	-0.783751
MRPL23	-0.784747
CDC42SE1	-0.785014
N6AMT1	-0.785077
FAM173A	-0.785367
KLRC3	-0.787683
CLPB	-0.791613
PSMD3	-0.791629
RANGAP1	-0.792212
CENPV	-0.79329
ELAVL4	-0.797494
RPL4	-0.797683
NTN4	-0.798106
POLR2F	-0.799188
HES6	-0.799829
KLHL11	-0.800007
LDLR	-0.80022
NKD1	-0.800263
ZNF253	-0.800618
CAMK1	-0.800792
DPP3	-0.801021
CXorf57	-0.801753
PIK3R3	-0.8019
INF2	-0.802897
DGCR2	-0.803348
AFAP1	-0.804332
NPPA	-0.804881
NOMO1	-0.807166
ARC	-0.808006
IGSF9B	-0.8084
TMEM183B	-0.809373
GRIK4	-0.812425
ASB7	-0.812817
BTBD1	-0.819286
WASF1	-0.820084
CACFD1	-0.820512
DSCAML1	-0.8218
NONO	-0.824922
C2orf27A	-0.824947
STXBP5L	-0.82875
CCDC117	-0.829203
FOXP1	-0.830828
NCOR2	-0.831692
CORO1C	-0.834354
SCAMP5	-0.835249
FAM65A	-0.835755
GAB2	-0.842228
TERF2IP	-0.84288
SPRNP1	-0.843438
SLC4A10	-0.844625
STXBP1	-0.845403
XYLT1	-0.845737
MAD2L2	-0.845865
TMED8	-0.846575
BCL6	-0.846759
GMPS	-0.847574
RPL3	-0.850866
NPAS4	-0.852397
CDK16	-0.857327
TNR	-0.85783
TMEM168	-0.858906
HBB	-0.85899
UROS	-0.858994
TRAF4	-0.859577
TTLL12	-0.860355
ATP6V1F	-0.861333
NAA40	-0.862465
REEP1	-0.863484
AKAP7	-0.863744
LDOC1L	-0.863977
PCDHB3	-0.865187
D2HGDH	-0.866513
THOC6	-0.868855
TPGS1	-0.870558
SERINC5	-0.873683
NSDHL	-0.874093
RPS11	-0.875891
C11orf68	-0.87711
TBC1D14	-0.878027
ETV5	-0.879994
MEIS3	-0.885274
RAC1	-0.887383
KAT7	-0.890218
PREP	-0.892028
SLC1A1	-0.894455
C16orf87	-0.8951
MMAB	-0.895573
CNTN6	-0.896166
TAGLN3	-0.89621
MYD88	-0.897627
G3BP2	-0.899371
CLVS2	-0.900538
SEZ6L	-0.904908
ZNF85	-0.90641
ZNF124	-0.907098
ERC2	-0.90772
TRAPPC6A	-0.907882
ZNF589	-0.912116
MTSS1	-0.91545
SH3KBP1	-0.916058
GABRA3	-0.916552
LRRN1	-0.91699
BTN3A3	-0.918212
TMEM160	-0.918505
PANK4	-0.91951
TDRKH	-0.920784
TRIB2	-0.921924
KCTD13	-0.922552
BCL7B	-0.92427
CD200	-0.926747
FLRT1	-0.926859
FERMT1	-0.927539
ZNF219	-0.928548
TNFRSF21	-0.929461
RUSC2	-0.931267
EEF1A1	-0.931761
DIP2B	-0.933054
IDH1	-0.935466
PDXP	-0.93709
KCNIP3	-0.938203
DUSP1	-0.93848
TACR1	-0.938483
TPD52	-0.94081
BOP1	-0.942265
ARHGAP33	-0.94442
ISG15	-0.945832
JUN	-0.946592
DOK4	-0.94806
GPC2	-0.950511
ILDR2	-0.951791
SNHG8	-0.954045
DPYSL4	-0.954092
BCAR1	-0.956227
RPAP1	-0.958138
ARL4A	-0.958237
AKAP8L	-0.959008
GRIK2	-0.960199
MSMO1	-0.96141
PEAK1	-0.962315
ARL2BP	-0.962559
TMBIM4	-0.962741
ASCL1	-0.967261
PDE4B	-0.970593
UBE2D4	-0.972277
AMZ1	-0.972466
PTGES2	-0.975677
ASIC1	-0.975822
GAL3ST3	-0.975992
FDFT1	-0.977069
LYPD5	-0.977571
SEPHS2	-0.978498
RGMB	-0.979011
NME2	-0.979653
HMGA1P7	-0.983355
GALT	-0.987342
WSCD1	-0.990108
XBP1	-0.990168
HPCAL1	-0.99211
MAP1LC3A	-0.992773
CYP51A1	-0.994142
MLLT11	-0.994912
CCNI	-0.996547
BIN1	-0.997655
JTB	-0.998802
CORO7	-1.00043
ACLY	-1.00598
LHFPL3	-1.00998
CABYR	-1.01101
TMEM196	-1.01169
SLC25A1	-1.01856
EGR1	-1.02363
DOCK10	-1.02831
ME3	-1.02841
GDAP1L1	-1.03132
MVK	-1.0324
DCX	-1.0332
KLRK1	-1.03608
SLC25A27	-1.03725
CD82	-1.03893
C20orf24	-1.04016
E2F4	-1.04125
NDUFAF6	-1.05192
HIP1	-1.0531
PPP1CC	-1.05523
HMGCR	-1.05753
MPPED2	-1.06
PODXL2	-1.06012
CHST11	-1.06278
KLC1	-1.06691
FAM159B	-1.0704
EPN2	-1.07167
C14orf1	-1.08179
LMF1	-1.082
ELMO1	-1.08585
HIPK2	-1.08783
ZNF462	-1.08834
IDI1	-1.09177
HYAL2	-1.09259
HSPA6	-1.09289
RCN2	-1.09706
AMOTL2	-1.09788
PCDHB16	-1.10212
MMP2	-1.10403
KIAA1244	-1.10726
TNNT1	-1.10751
2021-09-05	-1.1105
ZNF821	-1.11215
CD24	-1.11542
C1orf216	-1.12043
TUBB3	-1.12191
CCDC85B	-1.12566
IFITM10	-1.12719
FDPS	-1.13423
SGK196	-1.138
FASN	-1.14258
RAPGEF4	-1.15377
AIF1L	-1.15567
ATCAY	-1.16148
PGD	-1.16167
C19orf43	-1.1625
GALC	-1.1629
CCND1	-1.1652
DPP7	-1.1675
NOMO3	-1.17261
NENF	-1.1769
FAM5B	-1.1781
NCALD	-1.18575
GLCCI1	-1.18718
CRMP1	-1.19101
RNF149	-1.19748
METTL9	-1.20617
SLC22A17	-1.21082
MYT1	-1.218
MAF1	-1.22802
IDI2-AS1	-1.22994
SNX22	-1.23509
NXPH1	-1.23951
LIMA1	-1.24181
FEM1B	-1.24208
DLL1	-1.25338
FAM110B	-1.25365
ADA	-1.26809
REC8	-1.27797
GAP43	-1.28957
SQLE	-1.29115
PCDHGA9	-1.29227
PDGFRA	-1.29807
SREBF2	-1.29904
INTS7	-1.30505
ARMC6	-1.30726
LINC00599	-1.30911
SEMA5B	-1.31008
MAFF	-1.31816
EBP	-1.33608
RPS2	-1.3472
GTF2I	-1.35784
PHLDA1	-1.35797
GLTSCR2	-1.36507
MAML2	-1.38201
SYCE1	-1.38879
RPSAP58	-1.39136
COL9A1	-1.40874
OLIG2	-1.41853
SCD	-1.41862
ABCG1	-1.42185
EYA1	-1.42718
LPPR1	-1.43505
TSPO	-1.44708
PCDHA6	-1.45145
OLIG1	-1.46003
FSD1	-1.47809
MVD	-1.49091
DHCR7	-1.49792
CA10	-1.51121
XIST	-1.51644
FABP7	-1.51784
SOX4	-1.52051
LSS	-1.53245
SPHKAP	-1.53296
INA	-1.53498
CXADR	-1.54291
SOX8	-1.54863
CSPG4	-1.55441
SLIT1	-1.55973
FGFBP3	-1.5652
MEST	-1.57359
STARD4	-1.58724
PCDHGB2	-1.65123
ANGPTL2	-1.66938
TMEM97	-1.68067
HMGCS1	-1.68631
PTPRS	-1.70049
GAD1	-1.72411
SHD	-1.76353
PCDH15	-1.81439
CPXM1	-1.83884
VIPR2	-1.93632
ACAT2	-1.99348
INSIG1	-2.00873
DHCR24	-2.05712
CDHR1	-2.07774
FXYD7	-2.14833
DLL3	-2.31982
PCDHGA10	-2.38452

### Sheet: GSEA (unmatched)
Table S3B
GSEA results for the IDHi-treated vs. untreated samples (unmatched cohort). "Fraction in ranked list edges" partains to the
fraction of genes in the geneset that are in the edges of the ranked list.
Pathway	BH-adjusted p value	NES	Geneset size	Fraction in ranked list edges	Associated program
IDH_O_AC_EXTENDED	1.46887e-08	3.15047	137	0.540146	AC-cancer
IDH_O_AC	1.46887e-08	2.92411	50	0.7	AC-cancer
IDH_A_AC	1.46887e-08	2.82278	48	0.604167	AC-cancer
AC-schaum18	1.46887e-08	2.67199	44	0.522727	AC-normal
AC-camp17	1.46887e-08	2.62511	43	0.511628	AC-normal
GOCC_COLLAGEN_CONTAINING_EXTRACELLULAR_MATRIX	1.46887e-08	2.21926	131	0.229008	Other
GOCC_EXTERNAL_ENCAPSULATING_STRUCTURE	2.31561e-08	2.14811	168	0.202381	Other
HALLMARK_KRAS_SIGNALING_UP	2.45026e-05	2.08144	88	0.181818	Other
GOMF_ENDOPEPTIDASE_REGULATOR_ACTIVITY	0.000315233	2.07869	56	0.142857	Other
GOMF_PEPTIDASE_REGULATOR_ACTIVITY	7.47755e-05	2.03481	74	0.108108	Other
OC.1-camp17	0.00239455	1.98891	43	0.186047	OC-normal
HALLMARK_COAGULATION	0.0022687	1.98589	52	0.153846	Other
GOBP_PLATELET_DEGRANULATION	0.00112974	1.98277	54	0.12963	Other
GOCC_ENDOPLASMIC_RETICULUM_LUMEN	0.000100786	1.92619	129	0.131783	Other
GOBP_REGULATION_OF_TUBE_SIZE	0.00511026	1.91891	44	0.159091	Other
HALLMARK_EPITHELIAL_MESENCHYMAL_TRANSITION	0.00101463	1.90514	85	0.105882	Other
GOBP_EPITHELIAL_CELL_APOPTOTIC_PROCESS	0.00656899	1.89871	47	0.106383	Other
GOMF_RECEPTOR_REGULATOR_ACTIVITY	0.000497456	1.8952	113	0.159292	Other
GOBP_NEGATIVE_REGULATION_OF_EPITHELIAL_CELL_PROLIFERATION	0.00409741	1.89185	62	0.112903	Other
GOBP_VASCULAR_PROCESS_IN_CIRCULATORY_SYSTEM	0.000983495	1.83952	103	0.126214	Other
GOBP_REGULATION_OF_OSSIFICATION	0.0109342	1.8298	51	0.137255	Other
GOBP_RESPONSE_TO_INTERFERON_GAMMA	0.00470355	1.82406	77	0.0909091	Other
GOBP_VASCULAR_TRANSPORT	0.0147892	1.81835	46	0.173913	Other
GOBP_MONOCARBOXYLIC_ACID_TRANSPORT	0.00956405	1.81756	69	0.144928	Other
GOCC_SECRETORY_GRANULE_MEMBRANE	0.00125297	1.81647	134	0.0597015	Other
GOCC_TERTIARY_GRANULE	0.00426818	1.81402	75	0.08	Other
GOMF_LIPID_TRANSPORTER_ACTIVITY	0.00796064	1.81281	63	0.142857	Other
GOBP_RESPONSE_TO_CORTICOSTEROID	0.00956405	1.81076	68	0.161765	Other
GOBP_CELLULAR_AMINO_ACID_CATABOLIC_PROCESS	0.0139749	1.80775	58	0.172414	Other
HALLMARK_MYOGENESIS	0.00407424	1.80757	93	0.150538	Other
GOCC_BASAL_PART_OF_CELL	0.00251177	1.79819	114	0.131579	Other
GOCC_CELL_SURFACE	6.74735e-05	1.78895	279	0.103943	Other
GOBP_RENAL_SYSTEM_PROCESS	0.0181957	1.77931	48	0.1875	Other
GOBP_REGULATION_OF_BIOMINERALIZATION	0.0273396	1.77586	40	0.125	Other
GOBP_HUMORAL_IMMUNE_RESPONSE	0.0210532	1.77584	47	0.12766	Other
GOBP_NEGATIVE_REGULATION_OF_PEPTIDASE_ACTIVITY	0.00675754	1.75573	82	0.134146	Other
GOBP_POSITIVE_REGULATION_OF_VASCULATURE_DEVELOPMENT	0.0326326	1.74986	53	0.0943396	Other
GOBP_REGULATION_OF_ENDOTHELIAL_CELL_MIGRATION	0.00841808	1.74816	87	0.0804598	Other
GOBP_REGULATION_OF_PLASMA_LIPOPROTEIN_PARTICLE_LEVELS	0.0363327	1.7473	40	0.2	Other
GOBP_POSITIVE_REGULATION_OF_LIPID_LOCALIZATION	0.0286143	1.7454	42	0.142857	Other
GOBP_TISSUE_REMODELING	0.0153688	1.74034	63	0.142857	Other
GOBP_REGULATION_OF_PEPTIDASE_ACTIVITY	0.00107543	1.73504	181	0.0828729	Other
GOBP_DETOXIFICATION	0.0155874	1.73157	64	0.109375	Other
GOBP_MULTICELLULAR_ORGANISMAL_HOMEOSTASIS	0.000717845	1.72997	220	0.118182	Other
GOBP_POSITIVE_REGULATION_OF_APOPTOTIC_SIGNALING_PATHWAY	0.0181685	1.71958	70	0.0857143	Other
GOBP_FATTY_ACID_TRANSPORT	0.0189167	1.71837	67	0.134328	Other
GOBP_RESPONSE_TO_TOXIC_SUBSTANCE	0.00968402	1.71145	114	0.0964912	Other
GOBP_BONE_MINERALIZATION	0.0538086	1.70503	44	0.113636	Other
GOBP_ENDOTHELIAL_CELL_MIGRATION	0.00755508	1.70351	106	0.0660377	Other
GOMF_AMYLOID_BETA_BINDING	0.0655206	1.7023	45	0.133333	Other
GOMF_CARBOXYLIC_ACID_BINDING	0.0273396	1.70097	69	0.0869565	Other
GOBP_REGULATION_OF_VASCULATURE_DEVELOPMENT	0.0109342	1.69902	102	0.0686275	Other
GOBP_REACTIVE_OXYGEN_SPECIES_METABOLIC_PROCESS	0.0113962	1.69828	114	0.0789474	Other
GOBP_BIOMINERALIZATION	0.0444931	1.67825	58	0.0862069	Other
GOBP_POSITIVE_REGULATION_OF_CHEMOTAXIS	0.039691	1.67104	57	0.122807	Other
HALLMARK_XENOBIOTIC_METABOLISM	0.0133	1.66373	110	0.109091	Other
GOMF_G_PROTEIN_COUPLED_RECEPTOR_BINDING	0.0223227	1.66221	94	0.106383	Other
GOBP_LIPID_LOCALIZATION	0.00407424	1.66113	214	0.102804	Other
GOCC_BASOLATERAL_PLASMA_MEMBRANE	0.0211622	1.65581	96	0.135417	Other
GOBP_TISSUE_HOMEOSTASIS	0.0143465	1.64798	106	0.132075	Other
GOBP_ALPHA_AMINO_ACID_CATABOLIC_PROCESS	0.0494846	1.64205	47	0.148936	Other
HALLMARK_INFLAMMATORY_RESPONSE	0.0394369	1.64097	63	0.174603	Other
GOBP_PROTEIN_PROCESSING	0.0174387	1.63808	103	0.0970874	Other
GOMF_ENZYME_INHIBITOR_ACTIVITY	0.00759302	1.63511	162	0.0925926	Other
GOCC_SECRETORY_GRANULE	0.000282243	1.62693	393	0.0610687	Other
GOBP_ENDOTHELIAL_CELL_PROLIFERATION	0.0438188	1.62655	63	0.111111	Other
GOBP_IRON_ION_TRANSPORT	0.0573015	1.6236	47	0.0638298	Other
GOBP_REGULATION_OF_EPITHELIAL_CELL_MIGRATION	0.0170708	1.62196	119	0.0756303	Other
GOBP_MONONUCLEAR_CELL_MIGRATION	0.0556561	1.62188	62	0.129032	Other
GOBP_METAL_ION_HOMEOSTASIS	0.00182933	1.61957	258	0.0891473	Other
GOBP_ION_HOMEOSTASIS	0.00101463	1.617	335	0.0865672	Other
GOBP_RESPONSE_TO_CADMIUM_ION	0.0794414	1.61589	41	0.121951	Other
HALLMARK_HYPOXIA	0.0218351	1.61121	117	0.0940171	Other
GOMF_OXIDOREDUCTASE_ACTIVITY_ACTING_ON_NAD_P_H_QUINONE_OR_SIMILAR_COMPOUND_AS_ACCEPTOR	0.0709996	1.60881	48	0.0416667	Other
GOBP_POSITIVE_REGULATION_OF_COLD_INDUCED_THERMOGENESIS	0.087506	1.60703	44	0.136364	Other
GOBP_ORGANIC_ACID_TRANSPORT	0.0183843	1.6038	131	0.114504	Other
GOBP_POSITIVE_REGULATION_OF_MACROAUTOPHAGY	0.11017	1.59443	45	0.111111	Other
GOBP_REGULATION_OF_LIPID_TRANSPORT	0.0538086	1.59392	54	0.12963	Other
GOBP_LONG_CHAIN_FATTY_ACID_METABOLIC_PROCESS	0.0794414	1.59296	52	0.134615	Other
GOBP_IMPORT_ACROSS_PLASMA_MEMBRANE	0.0573015	1.5921	70	0.0714286	Other
GOBP_REGULATION_OF_LIPID_LOCALIZATION	0.0576865	1.59114	70	0.128571	Other
GOBP_TRANSITION_METAL_ION_HOMEOSTASIS	0.0394369	1.59013	80	0.075	Other
GOBP_POSITIVE_REGULATION_OF_LOCOMOTION	0.00656899	1.58929	246	0.0894309	Other
GOBP_CARDIAC_CHAMBER_MORPHOGENESIS	0.0841578	1.5873	43	0.139535	Other
GOBP_CELLULAR_RESPONSE_TO_TOXIC_SUBSTANCE	0.0718227	1.58531	59	0.0847458	Other
GOBP_TISSUE_MIGRATION	0.0133	1.58497	149	0.0738255	Other
GOBP_CELLULAR_TRANSITION_METAL_ION_HOMEOSTASIS	0.0740148	1.58472	68	0.0882353	Other
GOBP_ORGANIC_HYDROXY_COMPOUND_TRANSPORT	0.0301007	1.5785	98	0.122449	Other
GOBP_POSITIVE_REGULATION_OF_ENDOTHELIAL_CELL_MIGRATION	0.0709996	1.57796	57	0.0877193	Other
GOBP_CELLULAR_ION_HOMEOSTASIS	0.00403036	1.57698	282	0.0886525	Other
GOBP_CARBOXYLIC_ACID_TRANSPORT	0.0263431	1.57635	109	0.100917	Other
GOBP_REGULATION_OF_EXTRINSIC_APOPTOTIC_SIGNALING_PATHWAY	0.0435923	1.57187	83	0.108434	Other
GOBP_POSITIVE_REGULATION_OF_LEUKOCYTE_MIGRATION	0.0715041	1.57144	50	0.12	Other
GOBP_LEUKOCYTE_MIGRATION	0.0136082	1.56953	159	0.100629	Other
GOBP_G_PROTEIN_COUPLED_RECEPTOR_SIGNALING_PATHWAY	0.00656899	1.56787	266	0.112782	Other
GOBP_STEROL_TRANSPORT	0.0804101	1.56753	56	0.160714	Other
GOBP_MYELOID_LEUKOCYTE_MIGRATION	0.0556561	1.5668	73	0.109589	Other
GOBP_CIRCULATORY_SYSTEM_PROCESS	0.0125988	1.56634	233	0.0944206	Other
GOBP_INFLAMMATORY_RESPONSE	0.0103557	1.56525	225	0.115556	Other
GOBP_ORGANIC_ACID_CATABOLIC_PROCESS	0.0210532	1.56467	154	0.0974026	Other
GOMF_HEPARIN_BINDING	0.0798731	1.56083	51	0.137255	Other
GOMF_PROTEIN_HOMODIMERIZATION_ACTIVITY	0.00194599	1.55907	367	0.0790191	Other
GOBP_POTASSIUM_ION_TRANSPORT	0.0434772	1.55701	91	0.0989011	Other
GOBP_EXTRINSIC_APOPTOTIC_SIGNALING_PATHWAY_VIA_DEATH_DOMAIN_RECEPTORS	0.0869673	1.55562	47	0.0851064	Other
GOBP_POSITIVE_REGULATION_OF_EPITHELIAL_CELL_MIGRATION	0.0548435	1.55559	78	0.0897436	Other
GOBP_SMALL_MOLECULE_CATABOLIC_PROCESS	0.00819342	1.55504	245	0.0816327	Other
GOBP_REGULATION_OF_OSTEOBLAST_DIFFERENTIATION	0.0772176	1.55468	50	0.12	Other
GOMF_SYMPORTER_ACTIVITY	0.0797503	1.55338	50	0.08	Other
GOBP_NEGATIVE_REGULATION_OF_ERK1_AND_ERK2_CASCADE	0.119906	1.54706	40	0.1	Other
GOMF_AMIDE_BINDING	0.0190113	1.54493	200	0.08	Other
GOMF_SERINE_HYDROLASE_ACTIVITY	0.124437	1.54447	53	0.0943396	Other
GOBP_WOUND_HEALING	0.0143465	1.544	197	0.0659898	Other
GOBP_REGULATION_OF_BLOOD_PRESSURE	0.132386	1.53948	53	0.132075	Other
HALLMARK_INTERFERON_ALPHA_RESPONSE	0.115923	1.53883	49	0.0408163	Other
GOBP_REGULATION_OF_CELL_SHAPE	0.0718227	1.5344	84	0.0833333	Other
GOBP_CELLULAR_OXIDANT_DETOXIFICATION	0.106811	1.52997	47	0.106383	Other
HALLMARK_COMPLEMENT	0.0435923	1.52909	98	0.112245	Other
GOMF_GROWTH_FACTOR_ACTIVITY	0.130916	1.52902	42	0.0952381	Other
GOCC_PHAGOCYTIC_VESICLE	0.0641347	1.52894	78	0.0641026	Other
GOBP_ORGANIC_ANION_TRANSPORT	0.030562	1.52734	146	0.0958904	Other
GOMF_POTASSIUM_ION_TRANSMEMBRANE_TRANSPORTER_ACTIVITY	0.129734	1.5267	49	0.122449	Other
GOMF_G_PROTEIN_COUPLED_RECEPTOR_ACTIVITY	0.104773	1.52668	68	0.147059	Other
GOBP_CELL_SUBSTRATE_ADHESION	0.0348024	1.52593	172	0.0813953	Other
GOBP_REGULATION_OF_APOPTOTIC_SIGNALING_PATHWAY	0.0288896	1.52515	194	0.0824742	Other
GOCC_SARCOLEMMA	0.101125	1.52205	59	0.0677966	Other
GOBP_RESPONSE_TO_METAL_ION	0.0281348	1.52106	177	0.079096	Other
GOBP_REGULATION_OF_CELL_SUBSTRATE_ADHESION	0.0477368	1.52034	111	0.0990991	Other
GOBP_RESPONSE_TO_CALCIUM_ION	0.0762562	1.51626	73	0.0958904	Other
GOBP_HORMONE_METABOLIC_PROCESS	0.0772176	1.51611	67	0.19403	Other
GOBP_EXTERNAL_ENCAPSULATING_STRUCTURE_ORGANIZATION	0.0593435	1.51417	114	0.114035	Other
GOBP_REGULATION_OF_PROTEOLYSIS	0.0063946	1.51214	352	0.0625	Other
HALLMARK_INTERFERON_GAMMA_RESPONSE	0.0742368	1.50861	96	0.0833333	Other
GOBP_DIVALENT_INORGANIC_CATION_HOMEOSTASIS	0.0341392	1.50802	178	0.0955056	Other
HALLMARK_ADIPOGENESIS	0.037874	1.5077	146	0.0821918	Other
GOBP_EXTRINSIC_APOPTOTIC_SIGNALING_PATHWAY	0.0525715	1.50753	118	0.0932203	Other
GOBP_REGULATION_OF_CELLULAR_COMPONENT_MOVEMENT	0.00755508	1.50251	460	0.0782609	Other
GOBP_SENSORY_PERCEPTION_OF_LIGHT_STIMULUS	0.0904309	1.50196	64	0.09375	Other
GOBP_POSITIVE_REGULATION_OF_HORMONE_SECRETION	0.122358	1.50045	51	0.137255	Other
GOBP_NEGATIVE_REGULATION_OF_PROTEOLYSIS	0.0525715	1.50019	132	0.0833333	Other
GOBP_NEGATIVE_REGULATION_OF_LIPID_METABOLIC_PROCESS	0.142137	1.49966	46	0.173913	Other
GOBP_REGULATION_OF_REACTIVE_OXYGEN_SPECIES_METABOLIC_PROCESS	0.0718227	1.49848	83	0.0722892	Other
GOBP_SENSORY_PERCEPTION	0.043012	1.49847	164	0.0792683	Other
GOBP_POSITIVE_REGULATION_OF_REACTIVE_OXYGEN_SPECIES_METABOLIC_PROCESS	0.171692	1.49727	41	0.097561	Other
GOBP_INOSITOL_LIPID_MEDIATED_SIGNALING	0.0718227	1.49465	91	0.0879121	Other
GOBP_IMPORT_INTO_CELL	0.0762562	1.49401	99	0.0606061	Other
GOBP_MUSCLE_SYSTEM_PROCESS	0.0344933	1.49322	175	0.0914286	Other
GOBP_REGULATION_OF_WOUND_HEALING	0.177039	1.48969	40	0.125	Other
GOBP_MYELOID_LEUKOCYTE_MEDIATED_IMMUNITY	0.0155874	1.48754	290	0.0517241	Other
GOCC_EXTERNAL_SIDE_OF_PLASMA_MEMBRANE	0.0846649	1.48713	89	0.101124	Other
GOBP_INTERFERON_GAMMA_MEDIATED_SIGNALING_PATHWAY	0.182562	1.48592	40	0.05	Other
GOBP_EPITHELIAL_CELL_DIFFERENTIATION	0.030562	1.48207	239	0.083682	Other
GOBP_REGULATION_OF_LEUKOCYTE_MIGRATION	0.0800642	1.48079	79	0.113924	Other
GOBP_REGULATION_OF_CHEMOTAXIS	0.107759	1.47596	94	0.0957447	Other
GOMF_SULFUR_COMPOUND_BINDING	0.0871888	1.47425	113	0.0973451	Other
GOMF_CARBOXYLIC_ESTER_HYDROLASE_ACTIVITY	0.115338	1.47216	64	0.109375	Other
GOBP_ADAPTIVE_THERMOGENESIS	0.105183	1.46982	74	0.108108	Other
GOBP_POSITIVE_REGULATION_OF_PEPTIDASE_ACTIVITY	0.0732125	1.46921	100	0.05	Other
GOMF_LIPID_BINDING	0.0164472	1.4688	363	0.0743802	Other
GOCC_INTRINSIC_COMPONENT_OF_PLASMA_MEMBRANE	0.00289796	1.4658	570	0.0877193	Other
GOBP_NERVOUS_SYSTEM_PROCESS	0.0168582	1.46561	383	0.0678851	Other
GOBP_CELLULAR_HOMEOSTASIS	0.007141	1.46551	441	0.0725624	Other
GOBP_MUSCLE_CONTRACTION	0.0718227	1.46335	129	0.108527	Other
GOBP_OSSIFICATION	0.0412813	1.45957	171	0.0701754	Other
GOBP_RESPONSE_TO_LIPID	0.0172656	1.45884	375	0.0986667	Other
GOBP_UNSATURATED_FATTY_ACID_METABOLIC_PROCESS	0.18437	1.45847	48	0.104167	Other
GOBP_CHEMICAL_HOMEOSTASIS	0.0049209	1.45839	521	0.0786948	Other
GOBP_CAMERA_TYPE_EYE_DEVELOPMENT	0.0629175	1.45771	134	0.0746269	Other
GOBP_REGULATION_OF_HORMONE_LEVELS	0.0348305	1.457	188	0.12766	Other
GOMF_MOLECULAR_CARRIER_ACTIVITY	0.188017	1.45624	48	0.104167	Other
GOBP_MONOCARBOXYLIC_ACID_BIOSYNTHETIC_PROCESS	0.091089	1.4561	104	0.115385	Other
GOCC_PHAGOCYTIC_VESICLE_MEMBRANE	0.192415	1.45479	47	0.0212766	Other
GOBP_ORGANOPHOSPHATE_ESTER_TRANSPORT	0.185052	1.45443	56	0.125	Other
GOBP_AMEBOIDAL_TYPE_CELL_MIGRATION	0.0518534	1.45355	200	0.07	Other
GOBP_NEGATIVE_REGULATION_OF_CELL_POPULATION_PROLIFERATION	0.0336867	1.45291	306	0.0751634	Other
GOBP_NEGATIVE_REGULATION_OF_CELLULAR_RESPONSE_TO_GROWTH_FACTOR_STIMULUS	0.197274	1.45159	45	0.0888889	Other
GOBP_REGULATION_OF_CYTOSOLIC_CALCIUM_ION_CONCENTRATION	0.0847223	1.4508	106	0.103774	Other
GOBP_PYRUVATE_METABOLIC_PROCESS	0.0853972	1.44948	106	0.103774	Other
GOBP_EAR_DEVELOPMENT	0.105305	1.44832	82	0.0853659	Other
GOMF_PEPTIDE_BINDING	0.0630883	1.44749	152	0.0855263	Other
GOBP_POSITIVE_REGULATION_OF_TRANSPORT	0.0136082	1.44707	428	0.067757	Other
GOBP_REGULATION_OF_RESPONSE_TO_WOUNDING	0.188017	1.44436	55	0.109091	Other
GOBP_ACIDIC_AMINO_ACID_TRANSPORT	0.200164	1.4433	43	0.116279	Other
GOBP_ORGANIC_ACID_TRANSMEMBRANE_TRANSPORT	0.192415	1.4427	73	0.0958904	Other
GOBP_MONOVALENT_INORGANIC_CATION_HOMEOSTASIS	0.134155	1.44258	80	0.1	Other
GOMF_CYTOKINE_RECEPTOR_BINDING	0.182562	1.44234	76	0.0657895	Other
GOBP_REGULATION_OF_LEUKOCYTE_CHEMOTAXIS	0.174118	1.44155	50	0.1	Other
GOBP_POSITIVE_REGULATION_OF_ION_TRANSPORT	0.0218351	1.43956	320	0.075	Other
GOBP_POSITIVE_REGULATION_OF_CYSTEINE_TYPE_ENDOPEPTIDASE_ACTIVITY	0.193077	1.43888	71	0.056338	Other
GOBP_EAR_MORPHOGENESIS	0.193077	1.43712	40	0.1	Other
GOCC_CILIARY_BASAL_BODY	0.194724	1.43693	74	0.0135135	Other
GOBP_CELL_CELL_JUNCTION_ASSEMBLY	0.195795	1.43674	56	0.0714286	Other
GOBP_REGULATION_OF_PHOSPHATIDYLINOSITOL_3_KINASE_SIGNALING	0.194938	1.43443	55	0.0909091	Other
GOMF_ANTIOXIDANT_ACTIVITY	0.192415	1.43398	41	0.097561	Other
GOBP_RESPONSE_TO_STEROID_HORMONE	0.0502617	1.43185	171	0.0994152	Other
GOCC_APICAL_PART_OF_CELL	0.0709996	1.43045	148	0.0675676	Other
GOBP_LONG_TERM_SYNAPTIC_POTENTIATION	0.206016	1.42967	43	0.116279	Other
GOBP_BLOOD_VESSEL_MORPHOGENESIS	0.0445747	1.42932	244	0.0614754	Other
GOBP_RESPONSE_TO_ORGANOPHOSPHORUS	0.200246	1.4293	60	0.0666667	Other
GOBP_MYELOID_LEUKOCYTE_ACTIVATION	0.0418163	1.42907	319	0.0532915	Other
GOMF_TRANSPORTER_ACTIVITY	0.0128213	1.42898	468	0.0683761	Other
GOBP_LEUKOCYTE_CHEMOTAXIS	0.169172	1.42819	79	0.113924	Other
GOCC_SECRETORY_VESICLE	0.0109342	1.42379	487	0.0554415	Other
GOBP_HEART_MORPHOGENESIS	0.129734	1.42361	102	0.0882353	Other
GOBP_TEMPERATURE_HOMEOSTASIS	0.134183	1.4221	82	0.097561	Other
GOBP_REGULATION_OF_TRANSPORTER_ACTIVITY	0.0887044	1.42196	132	0.0833333	Other
GOBP_EPITHELIAL_CELL_PROLIFERATION	0.0709996	1.41998	166	0.0843373	Other
GOBP_NEGATIVE_REGULATION_OF_GROWTH	0.0891296	1.41966	125	0.096	Other
GOBP_RESPONSE_TO_TEMPERATURE_STIMULUS	0.10057	1.41897	139	0.0647482	Other
GOMF_ORGANIC_ANION_TRANSMEMBRANE_TRANSPORTER_ACTIVITY	0.165485	1.41866	80	0.1125	Other
GOBP_ENSHEATHMENT_OF_NEURONS	0.170393	1.418	81	0.111111	Other
GOBP_NEGATIVE_REGULATION_OF_TRANSMEMBRANE_TRANSPORT	0.209016	1.41746	55	0.0545455	Other
GOCC_RECEPTOR_COMPLEX	0.0722441	1.41383	145	0.0758621	Other
GOBP_REGULATION_OF_METAL_ION_TRANSPORT	0.117882	1.41377	106	0.0943396	Other
GOMF_PROTEIN_DIMERIZATION_ACTIVITY	0.0133676	1.41283	519	0.0674374	Other
GOBP_MYOBLAST_DIFFERENTIATION	0.221073	1.41244	43	0.0930233	Other
GOBP_IRON_ION_HOMEOSTASIS	0.209016	1.40971	53	0.0754717	Other
GOBP_BLOOD_VESSEL_ENDOTHELIAL_CELL_MIGRATION	0.221246	1.40911	55	0.0545455	Other
GOBP_SENSORY_ORGAN_DEVELOPMENT	0.0718227	1.40744	220	0.0681818	Other
GOBP_TRANSITION_METAL_ION_TRANSPORT	0.205652	1.40726	74	0.0540541	Other
GOMF_ANION_TRANSMEMBRANE_TRANSPORTER_ACTIVITY	0.0722821	1.40653	194	0.0773196	Other
GOBP_NEGATIVE_REGULATION_OF_SMALL_MOLECULE_METABOLIC_PROCESS	0.227796	1.40443	43	0.139535	Other
GOBP_REGULATION_OF_CELL_MORPHOGENESIS	0.084141	1.40243	178	0.0842697	Other
GOBP_LEUKOCYTE_MEDIATED_IMMUNITY	0.043562	1.4016	358	0.0530726	Other
GOMF_PASSIVE_TRANSMEMBRANE_TRANSPORTER_ACTIVITY	0.110107	1.39995	144	0.0833333	Other
GOBP_REGULATION_OF_HORMONE_SECRETION	0.156972	1.39849	104	0.125	Other
GOCC_SPECIFIC_GRANULE	0.22335	1.39612	61	0.0327869	Other
GOBP_ORGANIC_ACID_BIOSYNTHETIC_PROCESS	0.0718227	1.3961	163	0.0858896	Other
GOMF_GLYCOSAMINOGLYCAN_BINDING	0.208148	1.39601	75	0.106667	Other
GOMF_LYASE_ACTIVITY	0.156972	1.39584	106	0.113208	Other
GOBP_MONOCARBOXYLIC_ACID_METABOLIC_PROCESS	0.0494846	1.39466	343	0.0699708	Other
GOBP_GRANULOCYTE_MIGRATION	0.241442	1.39457	45	0.133333	Other
GOMF_MOLECULAR_TRANSDUCER_ACTIVITY	0.079494	1.39356	270	0.0888889	Other
GOBP_RESPONSE_TO_WOUNDING	0.0452051	1.39072	258	0.0620155	Other
GOBP_CARDIAC_CHAMBER_DEVELOPMENT	0.222201	1.39069	65	0.0923077	Other
GOCC_ENDOCYTIC_VESICLE_MEMBRANE	0.202762	1.39062	83	0.0481928	Other
GOBP_CATION_TRANSPORT	0.0218181	1.3898	498	0.0542169	Other
GOBP_POSITIVE_REGULATION_OF_CELL_SUBSTRATE_ADHESION	0.228366	1.38657	62	0.129032	Other
GOBP_ENDOPLASMIC_RETICULUM_ORGANIZATION	0.228366	1.38656	62	0.0806452	Other
GOMF_CALCIUM_ION_BINDING	0.0518534	1.38559	299	0.090301	Other
GOBP_POSITIVE_REGULATION_OF_RESPONSE_TO_EXTERNAL_STIMULUS	0.0637283	1.38441	210	0.0666667	Other
GOBP_POSITIVE_REGULATION_OF_PROTEOLYSIS	0.0875075	1.38416	205	0.0585366	Other
GOBP_RESPONSE_TO_CAMP	0.247853	1.38319	43	0.0697674	Other
GOBP_REGULATION_OF_BMP_SIGNALING_PATHWAY	0.256443	1.38263	40	0.075	Other
GOBP_AMINO_ACID_TRANSMEMBRANE_TRANSPORT	0.270912	1.37941	48	0.0833333	Other
GOBP_REGULATION_OF_MONONUCLEAR_CELL_MIGRATION	0.263091	1.37881	45	0.111111	Other
HALLMARK_IL2_STAT5_SIGNALING	0.197274	1.37822	91	0.0989011	Other
GOBP_NEGATIVE_REGULATION_OF_HYDROLASE_ACTIVITY	0.0876703	1.378	193	0.0777202	Other
GOBP_APOPTOTIC_SIGNALING_PATHWAY	0.0715849	1.37774	330	0.069697	Other
GOBP_REGULATION_OF_BODY_FLUID_LEVELS	0.102377	1.37653	178	0.0674157	Other
GOBP_POSITIVE_REGULATION_OF_INTRACELLULAR_SIGNAL_TRANSDUCTION	0.0437079	1.37519	460	0.0565217	Other
GOBP_TERPENOID_METABOLIC_PROCESS	0.270912	1.37485	42	0.190476	Other
GOBP_ENDOTHELIUM_DEVELOPMENT	0.250806	1.37436	61	0.0819672	Other
GOBP_RECEPTOR_INTERNALIZATION	0.267031	1.37364	53	0.0566038	Other
GOMF_METAL_ION_TRANSMEMBRANE_TRANSPORTER_ACTIVITY	0.154836	1.37325	157	0.089172	Other
GOBP_ERK1_AND_ERK2_CASCADE	0.18437	1.3726	126	0.0793651	Other
GOMF_PHOSPHATIDYLINOSITOL_BISPHOSPHATE_BINDING	0.247116	1.37174	52	0.0961538	Other
GOBP_RESPONSE_TO_CYTOKINE	0.0298315	1.3717	529	0.0604915	Other
GOCC_APICAL_PLASMA_MEMBRANE	0.176685	1.37159	120	0.0583333	Other
GOBP_CELLULAR_RESPONSE_TO_EXTERNAL_STIMULUS	0.095149	1.37081	166	0.0903614	Other
GOBP_FATTY_ACID_METABOLIC_PROCESS	0.0847223	1.37028	198	0.0707071	Other
HALLMARK_GLYCOLYSIS	0.18437	1.36969	126	0.047619	Other
GOBP_RESPONSE_TO_EXTRACELLULAR_STIMULUS	0.14136	1.36905	243	0.0864198	Other
GOBP_REGULATION_OF_CYSTEINE_TYPE_ENDOPEPTIDASE_ACTIVITY	0.185264	1.36874	110	0.0636364	Other
GOBP_POSITIVE_REGULATION_OF_MULTICELLULAR_ORGANISMAL_PROCESS	0.0290046	1.36223	574	0.0714286	Other
GOBP_RECEPTOR_METABOLIC_PROCESS	0.199391	1.36036	92	0.0652174	Other
GOBP_CHONDROCYTE_DIFFERENTIATION	0.281867	1.36034	42	0.119048	Other
GOBP_NEGATIVE_REGULATION_OF_TRANSPORT	0.117882	1.35923	199	0.0603015	Other
GOBP_ALPHA_AMINO_ACID_BIOSYNTHETIC_PROCESS	0.280903	1.35891	46	0.0652174	Other
HALLMARK_UV_RESPONSE_DN	0.215869	1.35858	90	0.1	Other
GOBP_DEFENSE_RESPONSE	0.0323689	1.35794	592	0.0625	Other
GOBP_AMYLOID_PRECURSOR_PROTEIN_CATABOLIC_PROCESS	0.277884	1.35677	40	0.125	Other
GOBP_REGULATION_OF_GROWTH	0.0718227	1.35672	339	0.0825959	Other
GOBP_POSITIVE_REGULATION_OF_AUTOPHAGY	0.241473	1.35535	82	0.0731707	Other
GOBP_MITOCHONDRIAL_RESPIRATORY_CHAIN_COMPLEX_ASSEMBLY	0.241473	1.35528	82	0.0365854	Other
GOBP_REGULATION_OF_TRANSMEMBRANE_TRANSPORT	0.156972	1.35523	243	0.0617284	Other
GOBP_REGULATION_OF_SODIUM_ION_TRANSPORT	0.285325	1.35406	50	0.1	Other
GOBP_INTRINSIC_APOPTOTIC_SIGNALING_PATHWAY_IN_RESPONSE_TO_DNA_DAMAGE	0.282685	1.35311	59	0.0847458	Other
GOBP_EXOCYTOSIS	0.041544	1.35181	467	0.0449679	Other
GOBP_CARTILAGE_DEVELOPMENT	0.282685	1.3518	68	0.102941	Other
GOBP_REGULATION_OF_CELL_ADHESION	0.0988995	1.35087	293	0.0784983	Other
GOBP_CELLULAR_RESPONSE_TO_INORGANIC_SUBSTANCE	0.202762	1.35076	109	0.0550459	Other
HALLMARK_ESTROGEN_RESPONSE_LATE	0.207427	1.35019	93	0.0967742	Other
GOBP_POSITIVE_REGULATION_OF_CELL_ADHESION	0.185052	1.34885	161	0.0869565	Other
GOBP_NEGATIVE_REGULATION_OF_MAPK_CASCADE	0.197274	1.3487	97	0.0824742	Other
GOMF_CARBOHYDRATE_BINDING	0.221208	1.34804	94	0.0957447	Other
GOBP_CARDIAC_VENTRICLE_DEVELOPMENT	0.283137	1.34733	44	0.0909091	Other
GOBP_POSITIVE_REGULATION_OF_PROTEIN_LOCALIZATION_TO_MEMBRANE	0.267857	1.34607	72	0.0694444	Other
GOMF_ION_TRANSMEMBRANE_TRANSPORTER_ACTIVITY	0.0709364	1.34599	378	0.0714286	Other
GOBP_REGULATION_OF_MACROAUTOPHAGY	0.197034	1.34367	126	0.0634921	Other
GOBP_PHOSPHATIDYLINOSITOL_3_KINASE_SIGNALING	0.267031	1.34296	70	0.0857143	Other
GOCC_LYSOSOMAL_LUMEN	0.263166	1.34289	66	0.0454545	Other
GOBP_CARDIAC_CONDUCTION	0.28701	1.34039	61	0.131148	Other
GOBP_RESPONSE_TO_INORGANIC_SUBSTANCE	0.0835355	1.34025	269	0.0594796	Other
GOBP_FATTY_ACID_BIOSYNTHETIC_PROCESS	0.268656	1.34009	76	0.118421	Other
GOBP_HORMONE_TRANSPORT	0.197034	1.34007	124	0.112903	Other
GOBP_ANION_TRANSMEMBRANE_TRANSPORT	0.146595	1.33942	260	0.0615385	Other
GOBP_REGULATION_OF_INTRINSIC_APOPTOTIC_SIGNALING_PATHWAY	0.207114	1.33896	98	0.0714286	Other
GOBP_NEGATIVE_REGULATION_OF_WNT_SIGNALING_PATHWAY	0.217155	1.33802	122	0.0655738	Other
GOBP_CELL_ACTIVATION_INVOLVED_IN_IMMUNE_RESPONSE	0.0734947	1.33782	342	0.0497076	Other
GOBP_ALPHA_AMINO_ACID_METABOLIC_PROCESS	0.209016	1.33764	103	0.0679612	Other
GOBP_PROTEIN_MATURATION	0.18437	1.33654	156	0.0705128	Other
GOBP_LYSOSOMAL_TRANSPORT	0.243349	1.33584	91	0.0659341	Other
GOMF_ION_CHANNEL_BINDING	0.270912	1.33404	74	0.0945946	Other
GOBP_CELLULAR_RESPONSE_TO_LIPID	0.176685	1.33216	245	0.0979592	Other
GOCC_AZUROPHIL_GRANULE	0.211333	1.33199	99	0.020202	Other
GOMF_ACTIVE_TRANSMEMBRANE_TRANSPORTER_ACTIVITY	0.226758	1.33144	120	0.075	Other
GOCC_VESICLE_MEMBRANE	0.0718227	1.33115	402	0.0422886	Other
GOBP_CELL_CHEMOTAXIS	0.242823	1.3302	106	0.0849057	Other
GOBP_POSITIVE_REGULATION_OF_MAPK_CASCADE	0.16064	1.32958	210	0.0619048	Other
GOBP_CELLULAR_IRON_ION_HOMEOSTASIS	0.319427	1.3289	44	0.0909091	Other
GOMF_ORGANIC_ACID_TRANSMEMBRANE_TRANSPORTER_ACTIVITY	0.286845	1.32847	65	0.107692	Other
GOBP_CELLULAR_RESPONSE_TO_EXTRACELLULAR_STIMULUS	0.215902	1.32805	134	0.0895522	Other
GOBP_CYTOKINE_MEDIATED_SIGNALING_PATHWAY	0.0816339	1.32752	332	0.063253	Other
GOBP_CARBOHYDRATE_HOMEOSTASIS	0.247379	1.32671	112	0.0803571	Other
GOBP_PROTEIN_LOCALIZATION_TO_VACUOLE	0.314316	1.32586	52	0.0961538	Other
GOBP_MESENCHYMAL_CELL_DIFFERENTIATION	0.247116	1.32318	108	0.0833333	Other
GOBP_REGULATION_OF_CATION_TRANSMEMBRANE_TRANSPORT	0.201339	1.32313	163	0.0674847	Other
GOMF_NAD_P_H_DEHYDROGENASE_QUINONE_ACTIVITY	0.31684	1.32267	40	0	Other
GOBP_LYTIC_VACUOLE_ORGANIZATION	0.328158	1.32265	54	0.037037	Other
GOBP_CATION_TRANSMEMBRANE_TRANSPORT	0.0832259	1.32233	381	0.0577428	Other
GOBP_MULTICELLULAR_ORGANISMAL_SIGNALING	0.268656	1.32181	83	0.120482	Other
GOBP_ORGANIC_ACID_METABOLIC_PROCESS	0.0487585	1.32135	588	0.0578231	Other
GOBP_POSITIVE_REGULATION_OF_CYTOKINE_PRODUCTION	0.200164	1.32068	155	0.083871	Other
GOBP_INTRINSIC_APOPTOTIC_SIGNALING_PATHWAY_BY_P53_CLASS_MEDIATOR	0.321443	1.3205	46	0.0652174	Other
GOBP_ANTIGEN_PROCESSING_AND_PRESENTATION_OF_PEPTIDE_ANTIGEN_VIA_MHC_CLASS_I	0.287005	1.32008	78	0.025641	Other
GOBP_POSITIVE_REGULATION_OF_TRANSPORTER_ACTIVITY	0.321443	1.31972	52	0.0769231	Other
GOMF_LIGAND_GATED_ION_CHANNEL_ACTIVITY	0.334297	1.31887	43	0.0930233	Other
GOCC_MEMBRANE_MICRODOMAIN	0.209016	1.31859	151	0.0860927	Other
GOBP_VASCULATURE_DEVELOPMENT	0.119906	1.31614	298	0.0536913	Other
GOBP_NEGATIVE_REGULATION_OF_CANONICAL_WNT_SIGNALING_PATHWAY	0.263166	1.31538	106	0.0566038	Other
GOBP_POSITIVE_REGULATION_OF_CELLULAR_PROTEIN_CATABOLIC_PROCESS	0.250901	1.31498	100	0.08	Other
GOBP_OLEFINIC_COMPOUND_METABOLIC_PROCESS	0.327611	1.31483	41	0.146341	Other
GOCC_SIDE_OF_MEMBRANE	0.199391	1.31343	202	0.0693069	Other
GOBP_NEGATIVE_REGULATION_OF_MAP_KINASE_ACTIVITY	0.345194	1.3128	43	0.0930233	Other
GOBP_ELECTRON_TRANSPORT_CHAIN	0.245607	1.31247	123	0.0325203	Other
GOBP_PROTEIN_INSERTION_INTO_MEMBRANE	0.326826	1.31226	51	0.0980392	Other
GOBP_OLIGODENDROCYTE_DIFFERENTIATION	0.32678	1.31178	61	0.0983607	Other
GOBP_CELLULAR_MODIFIED_AMINO_ACID_METABOLIC_PROCESS	0.262173	1.31088	110	0.0818182	Other
GOMF_SODIUM_ION_TRANSMEMBRANE_TRANSPORTER_ACTIVITY	0.337653	1.3093	54	0.12963	Other
GOCC_VESICLE_LUMEN	0.217617	1.30792	178	0.0561798	Other
GOBP_NEURON_MIGRATION	0.287005	1.30574	75	0.106667	Other
GOBP_SECOND_MESSENGER_MEDIATED_SIGNALING	0.262173	1.30528	116	0.0948276	Other
GOBP_REGULATION_OF_ANATOMICAL_STRUCTURE_MORPHOGENESIS	0.0847223	1.30468	489	0.0633947	Other
GOMF_ELECTRON_TRANSFER_ACTIVITY	0.278596	1.3044	91	0.021978	Other
GOMF_STEROID_BINDING	0.351657	1.30404	53	0.113208	Other
GOBP_EPITHELIUM_DEVELOPMENT	0.0718227	1.30397	480	0.0625	Other
GOBP_AMINO_ACID_TRANSPORT	0.303334	1.30383	78	0.0897436	Other
GOBP_SENSORY_SYSTEM_DEVELOPMENT	0.232684	1.3023	157	0.0636943	Other
GOBP_SENSORY_ORGAN_MORPHOGENESIS	0.27065	1.30195	98	0.0816327	Other
GOBP_REGULATION_OF_PRODUCTION_OF_MOLECULAR_MEDIATOR_OF_IMMUNE_RESPONSE	0.351799	1.30181	46	0.0869565	Other
GOBP_ADAPTIVE_IMMUNE_RESPONSE_BASED_ON_SOMATIC_RECOMBINATION_OF_IMMUNE_RECEPTORS_BUILT_FROM_IMMUNOGLOBULIN_SUPERFAMILY_DOMAINS	0.300885	1.29858	83	0.0843373	Other
GOBP_GLIAL_CELL_DEVELOPMENT	0.34771	1.29825	62	0.0967742	Other
GOBP_EPITHELIAL_TO_MESENCHYMAL_TRANSITION	0.304082	1.29792	79	0.0632911	Other
GOBP_POSITIVE_REGULATION_OF_ANION_TRANSPORT	0.217436	1.29606	243	0.0699588	Other
GOBP_MITOCHONDRIAL_ELECTRON_TRANSPORT_NADH_TO_UBIQUINONE	0.359478	1.29548	46	0	Other
GOBP_EPITHELIAL_CELL_DEVELOPMENT	0.282685	1.29546	91	0.0879121	Other
GOBP_RESPONSE_TO_BACTERIUM	0.242209	1.29524	170	0.0705882	Other
GOBP_NEGATIVE_REGULATION_OF_CATALYTIC_ACTIVITY	0.0901608	1.29434	384	0.0651042	Other
GOBP_RESPONSE_TO_ORGANIC_CYCLIC_COMPOUND	0.0782949	1.29401	441	0.0748299	Other
GOMF_GROWTH_FACTOR_BINDING	0.35165	1.29379	59	0.0847458	Other
GOBP_NEGATIVE_REGULATION_OF_SECRETION	0.356794	1.29317	57	0.0877193	Other
GOBP_NEURAL_CREST_CELL_DIFFERENTIATION	0.346738	1.29284	41	0.121951	Other
GOCC_RESPIRATORY_CHAIN_COMPLEX	0.351799	1.28972	61	0.0163934	Other
GOMF_OXIDOREDUCTASE_ACTIVITY	0.117882	1.28914	419	0.0548926	Other
GOCC_INTRINSIC_COMPONENT_OF_MITOCHONDRIAL_INNER_MEMBRANE	0.356794	1.28904	43	0.0930233	Other
GOBP_DICARBOXYLIC_ACID_TRANSPORT	0.358304	1.28831	51	0.0980392	Other
GOBP_REGULATION_OF_SYSTEM_PROCESS	0.215492	1.28795	234	0.0726496	Other
GOBP_REGULATION_OF_CELLULAR_RESPONSE_TO_GROWTH_FACTOR_STIMULUS	0.273278	1.28707	128	0.0703125	Other
GOCC_NON_MOTILE_CILIUM	0.359544	1.28693	52	0.0384615	Other
GOBP_TUMOR_NECROSIS_FACTOR_SUPERFAMILY_CYTOKINE_PRODUCTION	0.358088	1.28275	47	0.106383	Other
GOBP_POSITIVE_REGULATION_OF_SECRETION	0.272916	1.28215	129	0.0775194	Other
GOBP_NEGATIVE_REGULATION_OF_LOCOMOTION	0.27065	1.282	149	0.0604027	Other
GOBP_FAT_CELL_DIFFERENTIATION	0.308978	1.2815	109	0.100917	Other
GOBP_REGULATION_OF_FATTY_ACID_METABOLIC_PROCESS	0.365578	1.28131	40	0.1	Other
GOBP_REGULATION_OF_MAPK_CASCADE	0.192415	1.28112	307	0.0618893	Other
GOBP_AMYLOID_PRECURSOR_PROTEIN_METABOLIC_PROCESS	0.359478	1.28056	50	0.1	Other
GOBP_POSITIVE_REGULATION_OF_ERK1_AND_ERK2_CASCADE	0.346979	1.28036	68	0.0882353	Other
GOBP_NEGATIVE_REGULATION_OF_APOPTOTIC_SIGNALING_PATHWAY	0.290113	1.27999	126	0.0714286	Other
GOBP_POSITIVE_REGULATION_OF_TRANSMEMBRANE_TRANSPORT	0.319695	1.27947	94	0.0638298	Other
GOMF_CATION_TRANSMEMBRANE_TRANSPORTER_ACTIVITY	0.224099	1.27946	242	0.0661157	Other
GOCC_VACUOLE	0.0914117	1.27938	482	0.0477178	Other
GOBP_ACTIN_MEDIATED_CELL_CONTRACTION	0.360601	1.27782	47	0.12766	Other
GOBP_NADH_DEHYDROGENASE_COMPLEX_ASSEMBLY	0.360601	1.27739	56	0.0178571	Other
GOBP_RESPONSE_TO_BMP	0.320516	1.27713	75	0.08	Other
GOBP_RESPONSE_TO_HORMONE	0.168708	1.27639	453	0.0706402	Other
GOBP_GENERATION_OF_PRECURSOR_METABOLITES_AND_ENERGY	0.169172	1.2752	322	0.0403727	Other
GOBP_RESPONSE_TO_ALCOHOL	0.306891	1.27483	111	0.0990991	Other
GOBP_REGULATION_OF_CATION_CHANNEL_ACTIVITY	0.334297	1.27374	81	0.0493827	Other
GOBP_CELLULAR_RESPONSE_TO_CALCIUM_ION	0.373331	1.27339	40	0.075	Other
GOBP_SULFUR_COMPOUND_BIOSYNTHETIC_PROCESS	0.316854	1.27135	124	0.0806452	Other
GOBP_NEGATIVE_REGULATION_OF_PROTEIN_SERINE_THREONINE_KINASE_ACTIVITY	0.344262	1.2698	83	0.0722892	Other
GOBP_HEART_PROCESS	0.319384	1.26708	117	0.0940171	Other
GOMF_PROTEASE_BINDING	0.36922	1.26614	65	0.0769231	Other
GOCC_VACUOLAR_LUMEN	0.315433	1.26426	112	0.0446429	Other
GOBP_PROTEIN_TRANSPORT_ALONG_MICROTUBULE	0.376142	1.26383	44	0	Other
GOBP_POSITIVE_REGULATION_OF_PROTEIN_LOCALIZATION_TO_CELL_PERIPHERY	0.389354	1.26349	40	0.1	Other
GOBP_NEGATIVE_REGULATION_OF_MOLECULAR_FUNCTION	0.117146	1.26234	552	0.0597826	Other
GOBP_CELLULAR_AMINO_ACID_METABOLIC_PROCESS	0.286845	1.26205	198	0.0505051	Other
GOBP_CARBOHYDRATE_TRANSPORT	0.368852	1.26169	61	0.0327869	Other
GOBP_GROWTH	0.107388	1.26157	478	0.0753138	Other
GOBP_COAGULATION	0.320852	1.26125	117	0.034188	Other
GOBP_TRIGLYCERIDE_METABOLIC_PROCESS	0.391048	1.26124	43	0.162791	Other
GOBP_INORGANIC_ION_TRANSMEMBRANE_TRANSPORT	0.168922	1.26101	359	0.0584958	Other
GOBP_RESPONSE_TO_MOLECULE_OF_BACTERIAL_ORIGIN	0.31925	1.26082	113	0.0707965	Other
GOBP_POSITIVE_REGULATION_OF_CATION_TRANSMEMBRANE_TRANSPORT	0.376386	1.25899	64	0.078125	Other
GOBP_ANTIGEN_PROCESSING_AND_PRESENTATION_OF_EXOGENOUS_PEPTIDE_ANTIGEN_VIA_MHC_CLASS_I	0.376386	1.25779	64	0.015625	Other
GOBP_OXIDATIVE_PHOSPHORYLATION	0.343633	1.2573	93	0.0215054	Other
GOBP_REGULATION_OF_EPITHELIAL_TO_MESENCHYMAL_TRANSITION	0.384729	1.256	49	0.0612245	Other
GOBP_METAL_ION_TRANSPORT	0.273549	1.25474	210	0.0714286	Other
GOMF_PDZ_DOMAIN_BINDING	0.399157	1.25406	47	0.106383	Other
GOBP_ANIMAL_ORGAN_MORPHOGENESIS	0.16064	1.25385	425	0.0564706	Other
GOBP_REGULATION_OF_ADAPTIVE_IMMUNE_RESPONSE	0.404502	1.25282	51	0.0980392	Other
GOMF_GATED_CHANNEL_ACTIVITY	0.344507	1.25101	106	0.0943396	Other
GOMF_SECONDARY_ACTIVE_TRANSMEMBRANE_TRANSPORTER_ACTIVITY	0.351799	1.25076	94	0.0638298	Other
GOBP_NEGATIVE_REGULATION_OF_NEURON_APOPTOTIC_PROCESS	0.359544	1.24823	73	0.0684932	Other
GOBP_RESPONSE_TO_KETONE	0.337102	1.24802	102	0.0882353	Other
GOMF_CALMODULIN_BINDING	0.370132	1.24732	85	0.0823529	Other
GOBP_POSITIVE_REGULATION_OF_GROWTH	0.344262	1.24598	127	0.0866142	Other
GOBP_ANATOMICAL_STRUCTURE_HOMEOSTASIS	0.287005	1.24544	245	0.0653061	Other
GOBP_RESPIRATORY_SYSTEM_DEVELOPMENT	0.351799	1.24481	79	0.0506329	Other
GOBP_TUBE_MORPHOGENESIS	0.200164	1.24409	339	0.0501475	Other
GOBP_MICROTUBULE_BASED_TRANSPORT	0.346979	1.24359	127	0.023622	Other
GOBP_NEGATIVE_REGULATION_OF_TRANSMEMBRANE_RECEPTOR_PROTEIN_SERINE_THREONINE_KINASE_SIGNALING_PATHWAY	0.395331	1.24296	62	0.0806452	Other
GOBP_NEGATIVE_REGULATION_OF_NEURON_PROJECTION_DEVELOPMENT	0.356762	1.24294	77	0.103896	Other
GOBP_REGULATION_OF_ANION_TRANSMEMBRANE_TRANSPORT	0.391583	1.2427	49	0.0408163	Other
GOBP_PLASMA_MEMBRANE_ORGANIZATION	0.405069	1.24265	53	0.113208	Other
GOBP_POSITIVE_REGULATION_OF_CELL_DEATH	0.221744	1.24205	322	0.0559006	Other
GOBP_REGULATION_OF_CELLULAR_RESPONSE_TO_HEAT	0.392943	1.242	65	0.0615385	Other
GOBP_REGULATION_OF_BLOOD_CIRCULATION	0.344507	1.24192	106	0.0849057	Other
GOBP_POSITIVE_REGULATION_OF_LIPID_METABOLIC_PROCESS	0.395331	1.24031	58	0.12069	Other
GOMF_ACTIVE_ION_TRANSMEMBRANE_TRANSPORTER_ACTIVITY	0.357218	1.23896	79	0.0759494	Other
OPC-camp17	0.413693	1.2371	45	0.155556	OPC-normal
GOMF_PHOSPHOLIPID_BINDING	0.300885	1.23691	232	0.0646552	Other
GOBP_NEGATIVE_REGULATION_OF_ION_TRANSPORT	0.345966	1.23437	144	0.0555556	Other
GOBP_RESPONSE_TO_LEUKEMIA_INHIBITORY_FACTOR	0.414627	1.23384	46	0.0434783	Other
GOCC_ENDOCYTIC_VESICLE	0.351799	1.23295	157	0.0573248	Other
GOBP_RESPONSE_TO_PURINE_CONTAINING_COMPOUND	0.403053	1.23237	64	0.046875	Other
GOBP_SIGNAL_TRANSDUCTION_IN_ABSENCE_OF_LIGAND	0.428321	1.23219	40	0.1	Other
GOBP_REGULATION_OF_ACTIN_FILAMENT_BUNDLE_ASSEMBLY	0.424563	1.23196	55	0.0363636	Other
GOBP_CELL_SUBSTRATE_JUNCTION_ORGANIZATION	0.398948	1.23154	66	0.030303	Other
GOCC_I_BAND	0.404502	1.23148	58	0.0862069	Other
GOBP_CIRCULATORY_SYSTEM_DEVELOPMENT	0.193077	1.23071	462	0.0541126	Other
GOCC_RECYCLING_ENDOSOME_MEMBRANE	0.42513	1.23057	56	0.0535714	Other
GOBP_RESPONSE_TO_BIOTIC_STIMULUS	0.154836	1.2294	576	0.0538194	Other
GOBP_PLATELET_ACTIVATION	0.42513	1.2289	56	0.0535714	Other
GOBP_POSITIVE_REGULATION_OF_DEFENSE_RESPONSE	0.358205	1.22887	151	0.0596026	Other
GOBP_RESPONSE_TO_HEAT	0.351799	1.227	110	0.0636364	Other
GOBP_REGENERATION	0.388337	1.22691	87	0.103448	Other
GOBP_NEGATIVE_REGULATION_OF_EXTRINSIC_APOPTOTIC_SIGNALING_PATHWAY	0.424907	1.22681	57	0.0877193	Other
GOBP_CELL_CELL_JUNCTION_ORGANIZATION	0.390472	1.22613	83	0.060241	Other
GOBP_POSITIVE_REGULATION_OF_PEPTIDE_SECRETION	0.404502	1.22473	67	0.119403	Other
GOBP_ANATOMICAL_STRUCTURE_FORMATION_INVOLVED_IN_MORPHOGENESIS	0.200164	1.22458	448	0.046875	Other
GOBP_CELL_GROWTH	0.308978	1.22437	267	0.0861423	Other
GOBP_TUBE_DEVELOPMENT	0.197274	1.2237	423	0.0520095	Other
GOBP_RECEPTOR_MEDIATED_ENDOCYTOSIS	0.361091	1.22364	134	0.0671642	Other
GOCC_FICOLIN_1_RICH_GRANULE	0.360957	1.22342	122	0.057377	Other
GOBP_REGULATION_OF_POTASSIUM_ION_TRANSPORT	0.433374	1.22177	45	0.0888889	Other
GOCC_TRANSPORT_VESICLE_MEMBRANE	0.36922	1.22044	120	0.05	Other
GOBP_NUCLEOSIDE_DIPHOSPHATE_METABOLIC_PROCESS	0.376494	1.22031	104	0.0865385	Other
GOBP_RESPONSE_TO_ETHANOL	0.417321	1.21957	59	0.0677966	Other
GOBP_NEGATIVE_REGULATION_OF_INTRINSIC_APOPTOTIC_SIGNALING_PATHWAY	0.408497	1.21913	61	0.0819672	Other
GOBP_RETINA_DEVELOPMENT_IN_CAMERA_TYPE_EYE	0.404502	1.21708	72	0.0833333	Other
GOMF_OXIDOREDUCTASE_ACTIVITY_ACTING_ON_NAD_P_H	0.413693	1.21663	69	0.0289855	Other
GOCC_VACUOLAR_MEMBRANE	0.315433	1.21475	277	0.0288809	Other
GOBP_RESPONSE_TO_OXYGEN_LEVELS	0.346738	1.21464	226	0.0442478	Other
GOBP_POSITIVE_REGULATION_OF_DEVELOPMENTAL_PROCESS	0.197274	1.21455	559	0.0626118	Other
GOBP_RESPONSE_TO_MECHANICAL_STIMULUS	0.392943	1.21448	91	0.0549451	Other
GOBP_PHOSPHATIDYLCHOLINE_METABOLIC_PROCESS	0.448289	1.21355	44	0.0909091	Other
GOBP_CELLULAR_RESPONSE_TO_OXYGEN_CONTAINING_COMPOUND	0.199391	1.21332	549	0.0692168	Other
GOBP_ATP_METABOLIC_PROCESS	0.346979	1.21321	204	0.0539216	Other
GOBP_SODIUM_ION_TRANSPORT	0.384729	1.21223	106	0.0754717	Other
GOBP_SIGNAL_RELEASE	0.3389	1.21179	213	0.0657277	Other
GOMF_CATION_CHANNEL_ACTIVITY	0.404502	1.21143	102	0.0784314	Other
GOBP_REGULATION_OF_IMMUNE_EFFECTOR_PROCESS	0.392943	1.20795	128	0.0625	Other
GOMF_MODIFIED_AMINO_ACID_BINDING	0.459356	1.20715	43	0.0930233	Other
GOBP_RESPIRATORY_ELECTRON_TRANSPORT_CHAIN	0.395936	1.2068	94	0.0212766	Other
HALLMARK_TNFA_SIGNALING_VIA_NFKB	0.406584	1.20667	97	0.0824742	Other
GOMF_ATPASE_BINDING	0.450134	1.2054	54	0.0740741	Other
GOBP_SODIUM_ION_TRANSMEMBRANE_TRANSPORT	0.403053	1.20527	76	0.0921053	Other
GOBP_NEGATIVE_REGULATION_OF_IMMUNE_SYSTEM_PROCESS	0.391048	1.20504	156	0.0641026	Other
GOBP_SUBSTRATE_ADHESION_DEPENDENT_CELL_SPREADING	0.421999	1.20442	66	0.0757576	Other
GOBP_REGULATION_OF_FAT_CELL_DIFFERENTIATION	0.435446	1.20422	58	0.103448	Other
GOCC_TRANSPORTER_COMPLEX	0.400486	1.20311	127	0.0708661	Other
GOBP_MULTI_MULTICELLULAR_ORGANISM_PROCESS	0.404502	1.20304	78	0.0897436	Other
GOBP_MICROTUBULE_BASED_MOVEMENT	0.384231	1.20293	170	0.0352941	Other
GOBP_REGULATION_OF_PROTEIN_LOCALIZATION_TO_MEMBRANE	0.390797	1.20248	114	0.0701754	Other
GOBP_POSITIVE_REGULATION_OF_CALCIUM_ION_TRANSPORT	0.448758	1.20225	48	0.0833333	Other
GOMF_OXIDOREDUCTASE_ACTIVITY_ACTING_ON_CH_OH_GROUP_OF_DONORS	0.421372	1.20204	74	0.108108	Other
GOBP_COGNITION	0.395331	1.20183	148	0.0608108	Other
GOCC_AXON_CYTOPLASM	0.446176	1.20176	50	0.04	Other
GOBP_CELLULAR_MONOVALENT_INORGANIC_CATION_HOMEOSTASIS	0.433954	1.20109	66	0.0757576	Other
GOCC_NADH_DEHYDROGENASE_COMPLEX	0.481638	1.20101	40	0	Other
GOCC_ENDOSOME_MEMBRANE	0.326801	1.20073	315	0.0349206	Other
GOBP_REGULATION_OF_ANATOMICAL_STRUCTURE_SIZE	0.359478	1.20026	243	0.0617284	Other
GOBP_POSITIVE_REGULATION_OF_PROTEIN_CATABOLIC_PROCESS	0.392943	1.19861	145	0.0689655	Other
GOCC_PLASMA_MEMBRANE_PROTEIN_COMPLEX	0.355608	1.19738	232	0.0560345	Other
GOCC_PERINUCLEAR_REGION_OF_CYTOPLASM	0.26612	1.1963	416	0.0625	Other
GOBP_REGULATION_OF_RESPONSE_TO_EXTERNAL_STIMULUS	0.267756	1.19476	416	0.0528846	Other
GOBP_EYE_MORPHOGENESIS	0.437935	1.19387	63	0.0793651	Other
GOMF_MICROTUBULE_BINDING	0.397118	1.19214	154	0.0584416	Other
GOBP_REGULATION_OF_SECRETION	0.358205	1.19207	259	0.0617761	Other
GOBP_ADENYLATE_CYCLASE_MODULATING_G_PROTEIN_COUPLED_RECEPTOR_SIGNALING_PATHWAY	0.445861	1.19165	66	0.121212	Other
GOBP_IMMUNE_EFFECTOR_PROCESS	0.241473	1.19001	547	0.0402194	Other
GOBP_NEURON_APOPTOTIC_PROCESS	0.404502	1.18973	131	0.0534351	Other
GOBP_REGULATION_OF_HEART_CONTRACTION	0.421372	1.18948	93	0.0860215	Other
GOBP_RESPONSE_TO_NITROGEN_COMPOUND	0.235884	1.18947	588	0.0629252	Other
GOCC_CILIUM	0.359478	1.18884	248	0.0403226	Other
HALLMARK_UV_RESPONSE_UP	0.435097	1.18819	104	0.0576923	Other
GOCC_CONTRACTILE_FIBER	0.428615	1.18603	102	0.0588235	Other
GOBP_SUPRAMOLECULAR_FIBER_ORGANIZATION	0.314532	1.18459	369	0.0623306	Other
GOBP_RESPONSE_TO_NUTRIENT	0.445861	1.18445	77	0.103896	Other
GOBP_NEGATIVE_REGULATION_OF_MULTICELLULAR_ORGANISMAL_PROCESS	0.316087	1.18418	383	0.0678851	Other
GOBP_CONNECTIVE_TISSUE_DEVELOPMENT	0.435097	1.18368	96	0.104167	Other
GOBP_POSITIVE_REGULATION_OF_ENDOCYTOSIS	0.48517	1.18274	53	0.0566038	Other
GOBP_NEGATIVE_REGULATION_OF_IMMUNE_EFFECTOR_PROCESS	0.488004	1.18206	44	0.0681818	Other
GOBP_POSITIVE_REGULATION_OF_SYNAPTIC_TRANSMISSION	0.4486	1.18062	74	0.0945946	Other
GOBP_REGULATION_OF_CELLULAR_PROTEIN_CATABOLIC_PROCESS	0.407114	1.17889	168	0.0595238	Other
GOBP_PROTEIN_STABILIZATION	0.436441	1.17857	137	0.0583942	Other
GOBP_POSITIVE_REGULATION_OF_LEUKOCYTE_MEDIATED_IMMUNITY	0.489808	1.1776	41	0.0731707	Other
HALLMARK_APOPTOSIS	0.446176	1.17751	97	0.0721649	Other
GOBP_LEUKOCYTE_HOMEOSTASIS	0.502905	1.17717	40	0.075	Other
GOBP_ENDOCYTOSIS	0.37477	1.17706	305	0.0622951	Other
GOBP_MAPK_CASCADE	0.315433	1.17649	429	0.04662	Other
GOBP_REGULATION_OF_INFLAMMATORY_RESPONSE	0.450876	1.17636	104	0.0865385	Other
GOBP_POSITIVE_REGULATION_OF_MYELOID_CELL_DIFFERENTIATION	0.489651	1.1762	43	0.116279	Other
GOBP_CAMERA_TYPE_EYE_MORPHOGENESIS	0.487298	1.17585	53	0.0754717	Other
GOBP_LIPID_STORAGE	0.508175	1.17547	45	0.111111	Other
GOBP_ATP_SYNTHESIS_COUPLED_ELECTRON_TRANSPORT	0.4486	1.17472	79	0.0126582	Other
GOBP_VACUOLAR_TRANSPORT	0.435097	1.17381	123	0.0487805	Other
GOBP_RESPONSE_TO_ALKALOID	0.488004	1.17364	53	0.113208	Other
GOMF_LIPASE_ACTIVITY	0.486574	1.17248	51	0.0784314	Other
GOBP_RESPONSE_TO_PEPTIDE_HORMONE	0.404502	1.17237	228	0.0657895	Other
GOBP_MESENCHYME_DEVELOPMENT	0.450605	1.17227	129	0.0775194	Other
GOBP_NEGATIVE_REGULATION_OF_PROTEIN_BINDING	0.502905	1.17158	47	0.0638298	Other
GOBP_PROTEIN_HOMOOLIGOMERIZATION	0.463523	1.17116	90	0.0444444	Other
GOMF_DIOXYGENASE_ACTIVITY	0.487298	1.16983	52	0.0576923	Other
GOBP_VACUOLE_ORGANIZATION	0.455593	1.16764	132	0.0454545	Other
GOBP_POSITIVE_REGULATION_OF_CELL_POPULATION_PROLIFERATION	0.351799	1.1663	372	0.0672043	Other
GOBP_REGULATION_OF_BINDING	0.417945	1.16603	207	0.0483092	Other
GOBP_REGULATION_OF_MYELOID_CELL_DIFFERENTIATION	0.454402	1.16585	111	0.0720721	Other
HALLMARK_BILE_ACID_METABOLISM	0.487298	1.16473	61	0.0983607	Other
GOBP_POSITIVE_REGULATION_OF_PHOSPHORUS_METABOLIC_PROCESS	0.32678	1.164	439	0.0546697	Other
GOBP_NEGATIVE_REGULATION_OF_BINDING	0.487298	1.16344	85	0.0470588	Other
GOBP_POSITIVE_REGULATION_OF_IMMUNE_SYSTEM_PROCESS	0.359544	1.1612	380	0.0552632	Other
GOBP_RHO_PROTEIN_SIGNAL_TRANSDUCTION	0.486677	1.16101	60	0.0666667	Other
GOCC_ENDOPLASMIC_RETICULUM_PROTEIN_CONTAINING_COMPLEX	0.481717	1.16035	100	0.07	Other
GOBP_CELLULAR_RESPONSE_TO_NITROGEN_COMPOUND	0.384231	1.16009	348	0.0603448	Other
GOBP_NEGATIVE_REGULATION_OF_CELL_GROWTH	0.487298	1.16002	97	0.0824742	Other
GOCC_PLASMA_MEMBRANE_REGION	0.31684	1.1593	538	0.0557621	Other
GOBP_POST_TRANSLATIONAL_PROTEIN_MODIFICATION	0.415709	1.15797	232	0.0517241	Other
GOBP_EMBRYONIC_ORGAN_MORPHOGENESIS	0.48669	1.15778	102	0.0686275	Other
GOBP_REGULATION_OF_SIGNALING_RECEPTOR_ACTIVITY	0.487298	1.15729	86	0.0697674	Other
GOBP_REGULATION_OF_PH	0.500955	1.15675	59	0.0847458	Other
GOBP_RESPONSE_TO_MONOSACCHARIDE	0.488004	1.15601	102	0.0882353	Other
GOBP_CALCIUM_ION_TRANSPORT	0.443834	1.15583	170	0.0588235	Other
GOCC_ENDOSOME	0.32135	1.15582	560	0.0392857	Other
GOBP_RESPONSE_TO_PEPTIDE	0.407527	1.15565	263	0.0608365	Other
GOBP_OSTEOBLAST_DIFFERENTIATION	0.489096	1.1556	98	0.0612245	Other
HALLMARK_P53_PATHWAY	0.47745	1.15453	134	0.0522388	Other
GOBP_REGULATION_OF_ACTOMYOSIN_STRUCTURE_ORGANIZATION	0.516625	1.1535	54	0.037037	Other
GOCC_AUTOPHAGOSOME	0.481638	1.15349	79	0.0632911	Other
HALLMARK_HEME_METABOLISM	0.485968	1.15331	125	0.04	Other
GOBP_POSITIVE_REGULATION_OF_CATABOLIC_PROCESS	0.417945	1.15226	289	0.0657439	Other
GOBP_POSITIVE_REGULATION_OF_PEPTIDE_HORMONE_SECRETION	0.525571	1.15056	40	0.15	Other
GOCC_MOTILE_CILIUM	0.519334	1.15027	58	0.0689655	Other
GOBP_PIGMENTATION	0.518635	1.14666	48	0.0208333	Other
GOBP_TRANSMEMBRANE_RECEPTOR_PROTEIN_SERINE_THREONINE_KINASE_SIGNALING_PATHWAY	0.454402	1.14651	170	0.0529412	Other
GOBP_HEART_DEVELOPMENT	0.436629	1.14627	258	0.0620155	Other
GOBP_PLACENTA_DEVELOPMENT	0.506753	1.14587	61	0.0491803	Other
GOBP_MUSCLE_ADAPTATION	0.524852	1.14545	54	0.037037	Other
GOBP_BONE_DEVELOPMENT	0.511382	1.14442	85	0.0823529	Other
GOCC_PLASMA_MEMBRANE_RAFT	0.519334	1.14364	48	0.104167	Other
GOBP_GLYCOPROTEIN_METABOLIC_PROCESS	0.44588	1.14242	232	0.0560345	Other
GOBP_NEGATIVE_REGULATION_OF_DEVELOPMENTAL_PROCESS	0.406091	1.1423	373	0.0563003	Other
GOMF_INTEGRIN_BINDING	0.525571	1.1415	55	0.0545455	Other
GOBP_CELL_KILLING	0.530264	1.14148	45	0.0444444	Other
GOBP_NEGATIVE_REGULATION_OF_DEVELOPMENTAL_GROWTH	0.534825	1.14096	51	0.0784314	Other
GOBP_MONOCARBOXYLIC_ACID_CATABOLIC_PROCESS	0.494921	1.14086	80	0.0625	Other
GOBP_BRANCHING_MORPHOGENESIS_OF_AN_EPITHELIAL_TUBE	0.534825	1.14013	52	0.0769231	Other
GOBP_POSITIVE_REGULATION_OF_PROTEIN_PHOSPHORYLATION	0.403053	1.13992	367	0.0463215	Other
GOBP_INORGANIC_ANION_TRANSMEMBRANE_TRANSPORT	0.522139	1.13979	48	0.0625	Other
GOBP_REGULATION_OF_ANION_TRANSPORT	0.403053	1.1393	412	0.0582524	Other
GOCC_INTRINSIC_COMPONENT_OF_ORGANELLE_MEMBRANE	0.450605	1.13872	281	0.0498221	Other
GOCC_PIGMENT_GRANULE	0.522992	1.13858	74	0.0405405	Other
GOBP_REGULATION_OF_CALCIUM_ION_TRANSMEMBRANE_TRANSPORTER_ACTIVITY	0.537951	1.1385	40	0.05	Other
GOCC_RESPIRASOME	0.516625	1.13816	72	0.0138889	Other
GOBP_NEGATIVE_REGULATION_OF_SUPRAMOLECULAR_FIBER_ORGANIZATION	0.511549	1.138	86	0.0697674	Other
GOBP_REGULATION_OF_DEVELOPMENTAL_GROWTH	0.469352	1.13764	161	0.068323	Other
GOBP_MIDBRAIN_DEVELOPMENT	0.527296	1.13756	49	0.0612245	Other
GOBP_DEVELOPMENTAL_GROWTH	0.435964	1.13658	309	0.0647249	Other
GOBP_REGULATION_OF_RESPONSE_TO_ENDOPLASMIC_RETICULUM_STRESS	0.526371	1.13654	58	0.0689655	Other
GOBP_CELL_CELL_ADHESION	0.414627	1.13642	366	0.0655738	Other
GOBP_POSITIVE_REGULATION_OF_LEUKOCYTE_PROLIFERATION	0.529942	1.13595	42	0.142857	Other
GOBP_SYNAPTIC_SIGNALING	0.422824	1.13564	360	0.0583333	Other
GOBP_REGULATION_OF_MULTICELLULAR_ORGANISMAL_DEVELOPMENT	0.359478	1.13556	583	0.0548885	Other
GOCC_LATE_ENDOSOME_MEMBRANE	0.522992	1.13554	94	0.0531915	Other
GOBP_APPENDAGE_MORPHOGENESIS	0.539252	1.13399	57	0.0701754	Other
GOMF_ION_CHANNEL_REGULATOR_ACTIVITY	0.534825	1.13326	49	0.122449	Other
GOBP_APPENDAGE_DEVELOPMENT	0.524726	1.1322	73	0.0547945	Other
GOBP_MICROTUBULE_BASED_PROCESS	0.408081	1.12985	449	0.0378619	Other
GOBP_ACTION_POTENTIAL	0.541401	1.12974	58	0.103448	Other
GOBP_NEPHRON_DEVELOPMENT	0.543468	1.12969	52	0.0769231	Other
GOBP_HEART_GROWTH	0.55109	1.12955	40	0.1	Other
GOBP_POSITIVE_REGULATION_OF_PROTEIN_KINASE_B_SIGNALING	0.539364	1.12939	68	0.0588235	Other
GOBP_CELL_MATRIX_ADHESION	0.519334	1.12928	104	0.0576923	Other
GOBP_REGULATION_OF_PEPTIDE_SECRETION	0.534825	1.12817	130	0.0923077	Other
GOBP_CARDIAC_SEPTUM_DEVELOPMENT	0.537951	1.12751	50	0.06	Other
GOBP_LIPID_CATABOLIC_PROCESS	0.487298	1.12701	164	0.0792683	Other
GOBP_PATTERN_SPECIFICATION_PROCESS	0.491184	1.12621	160	0.05625	Other
GOBP_SPROUTING_ANGIOGENESIS	0.549687	1.12574	52	0.0576923	Other
GOBP_SELECTIVE_AUTOPHAGY	0.542287	1.1253	49	0.0408163	Other
GOBP_POSITIVE_REGULATION_OF_MAP_KINASE_ACTIVITY	0.519334	1.12447	111	0.036036	Other
GOBP_REGULATION_OF_LYMPHOCYTE_MEDIATED_IMMUNITY	0.555613	1.12435	46	0.0652174	Other
GOCC_OXIDOREDUCTASE_COMPLEX	0.522992	1.12342	80	0	Other
GOBP_POSITIVE_REGULATION_OF_ENDOTHELIAL_CELL_PROLIFERATION	0.556622	1.12133	41	0.0731707	Other
GOBP_NUCLEOTIDE_PHOSPHORYLATION	0.541401	1.12062	89	0.0786517	Other
GOCC_MICROBODY	0.541401	1.12035	89	0.0561798	Other
GOBP_INTRINSIC_APOPTOTIC_SIGNALING_PATHWAY	0.506163	1.12033	170	0.0529412	Other
GOBP_ACTIN_FILAMENT_BASED_MOVEMENT	0.558773	1.12031	58	0.103448	Other
GOBP_NEUTRAL_LIPID_METABOLIC_PROCESS	0.558773	1.12001	58	0.12069	Other
GOBP_CARBOHYDRATE_DERIVATIVE_TRANSPORT	0.555613	1.11966	45	0.0666667	Other
GOBP_REGULATION_OF_STRESS_ACTIVATED_PROTEIN_KINASE_SIGNALING_CASCADE	0.534825	1.11927	92	0.0326087	Other
GOBP_CELLULAR_RESPONSE_TO_HORMONE_STIMULUS	0.472705	1.11913	326	0.0674847	Other
GOBP_RESPONSE_TO_DRUG	0.510793	1.11905	172	0.0697674	Other
GOBP_NEGATIVE_REGULATION_OF_CELL_DEATH	0.424913	1.11883	507	0.0512821	Other
GOCC_EXTRINSIC_COMPONENT_OF_MEMBRANE	0.511803	1.1188	162	0.0617284	Other
GOBP_CYTOKINE_PRODUCTION	0.493274	1.11834	278	0.0719424	Other
GOBP_POSITIVE_REGULATION_OF_GENE_EXPRESSION	0.425915	1.11749	476	0.0588235	Other
GOBP_TRANSPORT_ALONG_MICROTUBULE	0.534825	1.11686	114	0.0175439	Other
GOBP_POSITIVE_REGULATION_OF_CELL_ACTIVATION	0.537951	1.11676	112	0.0803571	Other
GOBP_NEGATIVE_REGULATION_OF_NEURON_DEATH	0.543468	1.11645	110	0.0636364	Other
GOCC_RECYCLING_ENDOSOME	0.538732	1.11563	112	0.0446429	Other
GOBP_REGULATION_OF_PEPTIDE_HORMONE_SECRETION	0.548166	1.1152	88	0.113636	Other
GOBP_AXO_DENDRITIC_TRANSPORT	0.565919	1.11502	57	0.0350877	Other
GOBP_NEURON_DEATH	0.512014	1.11473	201	0.0547264	Other
GOCC_INTERCELLULAR_BRIDGE	0.558773	1.11438	47	0.0638298	Other
GOBP_REGULATION_OF_PROTEIN_CATABOLIC_PROCESS	0.519876	1.11435	252	0.0595238	Other
GOBP_NEGATIVE_REGULATION_OF_CYSTEINE_TYPE_ENDOPEPTIDASE_ACTIVITY	0.571134	1.11297	41	0.0731707	Other
GOBP_ACTIN_FILAMENT_BUNDLE_ORGANIZATION	0.539364	1.11234	86	0.0581395	Other
GOBP_LIPID_MODIFICATION	0.525571	1.11221	146	0.0616438	Other
GOBP_CARBOHYDRATE_CATABOLIC_PROCESS	0.541401	1.11197	125	0.064	Other
GOBP_ENDOSOME_TO_LYSOSOME_TRANSPORT	0.558773	1.11181	47	0.0425532	Other
GOBP_PEPTIDE_SECRETION	0.519334	1.11109	178	0.0786517	Other
GOBP_POSITIVE_REGULATION_OF_DEVELOPMENTAL_GROWTH	0.554804	1.11102	83	0.060241	Other
GOBP_KIDNEY_EPITHELIUM_DEVELOPMENT	0.554804	1.11095	48	0.0416667	Other
GOBP_CANONICAL_WNT_SIGNALING_PATHWAY	0.519491	1.11046	178	0.0393258	Other
GOBP_NEGATIVE_REGULATION_OF_INTRACELLULAR_SIGNAL_TRANSDUCTION	0.502905	1.10976	272	0.0588235	Other
GOBP_PROTEIN_TRANSMEMBRANE_TRANSPORT	0.558773	1.10932	50	0.06	Other
GOBP_INNATE_IMMUNE_RESPONSE	0.489808	1.10867	344	0.0436047	Other
GOBP_FOREBRAIN_DEVELOPMENT	0.529253	1.10865	187	0.0855615	Other
GOBP_ACTIN_FILAMENT_BASED_PROCESS	0.487298	1.10773	398	0.0502513	Other
GOBP_ISOPRENOID_METABOLIC_PROCESS	0.578731	1.10622	57	0.140351	Other
GOBP_CELLULAR_RESPONSE_TO_MOLECULE_OF_BACTERIAL_ORIGIN	0.573464	1.1057	67	0.0746269	Other
GOBP_POSITIVE_REGULATION_OF_STRESS_ACTIVATED_PROTEIN_KINASE_SIGNALING_CASCADE	0.567668	1.10527	50	0.02	Other
GOCC_FICOLIN_1_RICH_GRANULE_LUMEN	0.56261	1.10415	96	0.0625	Other
GOCC_ACTOMYOSIN	0.57524	1.10412	41	0.0731707	Other
GOBP_CARBOHYDRATE_TRANSMEMBRANE_TRANSPORT	0.571134	1.10316	45	0	Other
GOBP_REGULATION_OF_TRANSMEMBRANE_RECEPTOR_PROTEIN_SERINE_THREONINE_KINASE_SIGNALING_PATHWAY	0.565684	1.1019	109	0.0550459	Other
GOBP_CELLULAR_KETONE_METABOLIC_PROCESS	0.549687	1.10095	142	0.056338	Other
GOBP_PROTEIN_KINASE_B_SIGNALING	0.571134	1.10053	114	0.0614035	Other
GOBP_DEFENSE_RESPONSE_TO_OTHER_ORGANISM	0.497889	1.10038	412	0.038835	Other
GOBP_NEGATIVE_REGULATION_OF_KINASE_ACTIVITY	0.556622	1.09945	150	0.06	Other
GOBP_REGULATION_OF_NEUROTRANSMITTER_LEVELS	0.558773	1.09941	118	0.0423729	Other
GOBP_REGULATION_OF_WNT_SIGNALING_PATHWAY	0.534825	1.09899	202	0.0445545	Other
GOBP_RESPONSE_TO_NERVE_GROWTH_FACTOR	0.582739	1.0987	41	0.0487805	Other
GOBP_AMINOGLYCAN_BIOSYNTHETIC_PROCESS	0.578707	1.09837	55	0.109091	Other
GOBP_REGULATION_OF_CELL_MATRIX_ADHESION	0.582739	1.09832	66	0.0606061	Other
GOBP_THIOESTER_BIOSYNTHETIC_PROCESS	0.5804	1.09779	42	0.0952381	Other
GOBP_REGULATION_OF_ANIMAL_ORGAN_MORPHOGENESIS	0.57524	1.09701	98	0.0510204	Other
GOBP_INSULIN_SECRETION	0.571134	1.09662	95	0.105263	Other
GOBP_PROTEIN_COMPLEX_OLIGOMERIZATION	0.568331	1.09626	118	0.0423729	Other
GOBP_REGULATION_OF_LIPASE_ACTIVITY	0.583912	1.09591	41	0.0731707	Other
GOMF_PHOSPHOLIPASE_ACTIVITY	0.582739	1.09575	44	0.0681818	Other
GOBP_NEGATIVE_REGULATION_OF_PHOSPHORYLATION	0.550892	1.09531	212	0.0518868	Other
GOBP_REGULATION_OF_LEUKOCYTE_PROLIFERATION	0.583912	1.09475	68	0.117647	Other
GOBP_ADAPTIVE_IMMUNE_RESPONSE	0.571134	1.09434	113	0.0619469	Other
GOBP_CENTROSOME_DUPLICATION	0.582739	1.0924	42	0.0238095	Other
GOBP_CELLULAR_AMINO_ACID_BIOSYNTHETIC_PROCESS	0.5804	1.09232	46	0.0434783	Other
GOBP_CELLULAR_RESPONSE_TO_HEAT	0.571642	1.09195	89	0.0674157	Other
GOBP_ORGAN_GROWTH	0.585696	1.0914	66	0.0606061	Other
GOCC_PERIKARYON	0.582739	1.09112	84	0.0833333	Other
GOBP_POSITIVE_REGULATION_OF_PROTEIN_KINASE_ACTIVITY	0.549687	1.09094	266	0.0488722	Other
GOBP_BEHAVIOR	0.55109	1.09081	252	0.0555556	Other
GOBP_GLUCOSE_METABOLIC_PROCESS	0.578707	1.09078	122	0.0491803	Other
GOCC_9PLUS0_NON_MOTILE_CILIUM	0.583912	1.08988	42	0.047619	Other
GOBP_REGULATION_OF_CELL_SUBSTRATE_JUNCTION_ORGANIZATION	0.582057	1.08986	46	0.0434783	Other
GOBP_REGULATION_OF_HEMOPOIESIS	0.556622	1.08954	161	0.0745342	Other
GOCC_INTRINSIC_COMPONENT_OF_MITOCHONDRIAL_MEMBRANE	0.585449	1.08933	69	0.0724638	Other
GOBP_ACTIVATION_OF_MAPK_ACTIVITY	0.583912	1.08912	73	0.0410959	Other
GOCC_EARLY_ENDOSOME_MEMBRANE	0.582251	1.08779	105	0.0380952	Other
GOBP_ENERGY_RESERVE_METABOLIC_PROCESS	0.58963	1.08712	42	0.0238095	Other
GOCC_PLASMA_MEMBRANE_SIGNALING_RECEPTOR_COMPLEX	0.582739	1.08656	72	0.0416667	Other
GOBP_LEUKOCYTE_CELL_CELL_ADHESION	0.582477	1.08655	117	0.0769231	Other
GOMF_KINASE_INHIBITOR_ACTIVITY	0.585449	1.08636	46	0.0652174	Other
GOBP_POSITIVE_REGULATION_OF_CELL_CELL_ADHESION	0.582739	1.0862	91	0.0659341	Other
GOMF_VOLTAGE_GATED_ION_CHANNEL_ACTIVITY	0.589874	1.086	59	0.0847458	Other
GOBP_CELL_DEATH_IN_RESPONSE_TO_OXIDATIVE_STRESS	0.58963	1.08519	50	0.02	Other
GOBP_REPRODUCTIVE_SYSTEM_DEVELOPMENT	0.580106	1.08495	172	0.0581395	Other
GOBP_RESPONSE_TO_GROWTH_FACTOR	0.538732	1.08448	368	0.048913	Other
GOMF_TRANSFERASE_ACTIVITY_TRANSFERRING_HEXOSYL_GROUPS	0.583912	1.08418	98	0.0408163	Other
GOBP_NEGATIVE_REGULATION_OF_CELL_PROJECTION_ORGANIZATION	0.585449	1.08408	103	0.0776699	Other
GOBP_REGULATION_OF_JUN_KINASE_ACTIVITY	0.599225	1.08344	41	0.0243902	Other
GOBP_RESPONSE_TO_ACID_CHEMICAL	0.595847	1.08183	66	0.0606061	Other
GOBP_GLYCOSYLATION	0.585449	1.08174	150	0.0333333	Other
GOBP_ENTRY_INTO_HOST	0.595847	1.08168	66	0.121212	Other
GOBP_LYMPHOCYTE_MEDIATED_IMMUNITY	0.595847	1.08167	79	0.0632911	Other
GOBP_PHAGOCYTOSIS	0.588338	1.08084	117	0.034188	Other
GOCC_ORGANELLE_ENVELOPE_LUMEN	0.606583	1.07952	68	0.0588235	Other
GOBP_CARDIAC_MUSCLE_CONTRACTION	0.603385	1.07869	58	0.103448	Other
HALLMARK_ALLOGRAFT_REJECTION	0.596951	1.0778	62	0.0645161	Other
GOMF_ENDOPEPTIDASE_ACTIVITY	0.582372	1.07754	157	0.0382166	Other
GOBP_FATTY_ACID_DERIVATIVE_METABOLIC_PROCESS	0.602194	1.0771	40	0.075	Other
GOBP_RESPONSE_TO_CARBOHYDRATE	0.597168	1.07666	113	0.079646	Other
HALLMARK_ESTROGEN_RESPONSE_EARLY	0.595847	1.07538	98	0.102041	Other
GOBP_ACTOMYOSIN_STRUCTURE_ORGANIZATION	0.596632	1.07504	105	0.0571429	Other
GOBP_CELL_JUNCTION_ASSEMBLY	0.573666	1.07502	213	0.0516432	Other
GOBP_CELLULAR_RESPONSE_TO_STARVATION	0.606583	1.07432	101	0.0693069	Other
GOBP_REGULATION_OF_PROTEASOMAL_PROTEIN_CATABOLIC_PROCESS	0.601482	1.07339	128	0.046875	Other
GOBP_REGULATION_OF_NUCLEOTIDE_METABOLIC_PROCESS	0.607147	1.07256	74	0.0675676	Other
GOBP_THIOESTER_METABOLIC_PROCESS	0.606583	1.07169	71	0.0704225	Other
GOBP_KERATINOCYTE_DIFFERENTIATION	0.606583	1.07156	44	0.0227273	Other
GOBP_REGULATION_OF_AUTOPHAGY	0.582739	1.07153	232	0.0517241	Other
GOCC_ADHERENS_JUNCTION	0.606583	1.07124	89	0.0449438	Other
GOBP_ACTIN_CYTOSKELETON_REORGANIZATION	0.608378	1.07014	58	0.0517241	Other
GOBP_POSITIVE_REGULATION_OF_CELL_JUNCTION_ASSEMBLY	0.606583	1.06979	49	0.0612245	Other
GOBP_LEUKOCYTE_PROLIFERATION	0.608297	1.06822	94	0.0957447	Other
GOMF_CHANNEL_REGULATOR_ACTIVITY	0.610912	1.06812	63	0.0952381	Other
GOBP_CELLULAR_RESPONSE_TO_PEPTIDE	0.5804	1.06728	202	0.0643564	Other
GOBP_NEGATIVE_REGULATION_OF_TRANSFORMING_GROWTH_FACTOR_BETA_RECEPTOR_SIGNALING_PATHWAY	0.605961	1.06719	43	0.0465116	Other
GOCC_INTRINSIC_COMPONENT_OF_ENDOPLASMIC_RETICULUM_MEMBRANE	0.611426	1.06702	115	0.0608696	Other
GOBP_CELLULAR_RESPONSE_TO_ALCOHOL	0.606583	1.06665	43	0.116279	Other
GOBP_REGULATION_OF_PROTEIN_TARGETING	0.60867	1.0664	51	0.0588235	Other
GOBP_CELL_JUNCTION_ORGANIZATION	0.5804	1.06624	366	0.0491803	Other
GOBP_REGULATION_OF_NEURON_PROJECTION_DEVELOPMENT	0.589874	1.06609	256	0.0507812	Other
GOBP_POSITIVE_REGULATION_OF_ESTABLISHMENT_OF_PROTEIN_LOCALIZATION	0.597349	1.06559	191	0.0680628	Other
GOCC_ACTIN_BASED_CELL_PROJECTION	0.606583	1.065	95	0.0631579	Other
GOBP_CELLULAR_HORMONE_METABOLIC_PROCESS	0.613413	1.06231	41	0.121951	Other
GOBP_REGULATION_OF_TRANS_SYNAPTIC_SIGNALING	0.58963	1.06231	226	0.0486726	Other
GOBP_REGULATION_OF_RESPONSE_TO_OXIDATIVE_STRESS	0.610912	1.06195	46	0.0434783	Other
GOBP_MUSCLE_CELL_PROLIFERATION	0.615251	1.06191	88	0.0681818	Other
GOCC_LATE_ENDOSOME	0.606583	1.06187	179	0.0446927	Other
GOBP_ENERGY_DERIVATION_BY_OXIDATION_OF_ORGANIC_COMPOUNDS	0.597349	1.06071	190	0.0210526	Other
GOBP_POSITIVE_REGULATION_OF_SMALL_MOLECULE_METABOLIC_PROCESS	0.613807	1.06044	51	0.0784314	Other
GOCC_ER_TO_GOLGI_TRANSPORT_VESICLE_MEMBRANE	0.61884	1.06009	41	0.0243902	Other
GOCC_FILOPODIUM	0.623326	1.05972	57	0.0526316	Other
GOBP_NEGATIVE_REGULATION_OF_PHOSPHORUS_METABOLIC_PROCESS	0.597349	1.05949	271	0.0516605	Other
GOBP_SKELETAL_SYSTEM_MORPHOGENESIS	0.613742	1.05923	87	0.0689655	Other
GOBP_RESPONSE_TO_INTERLEUKIN_1	0.610912	1.05911	106	0.0471698	Other
GOBP_MUSCLE_CELL_MIGRATION	0.621142	1.05875	40	0.05	Other
GOBP_NEGATIVE_REGULATION_OF_PROTEIN_CONTAINING_COMPLEX_DISASSEMBLY	0.611455	1.05863	44	0.0681818	Other
GOBP_ACTIVATION_OF_CYSTEINE_TYPE_ENDOPEPTIDASE_ACTIVITY_INVOLVED_IN_APOPTOTIC_PROCESS	0.611308	1.0586	47	0.0425532	Other
GOBP_TAXIS	0.596951	1.0585	257	0.0661479	Other
GOBP_PRODUCTION_OF_MOLECULAR_MEDIATOR_OF_IMMUNE_RESPONSE	0.61884	1.05779	74	0.0540541	Other
GOBP_CENTRAL_NERVOUS_SYSTEM_DEVELOPMENT	0.5804	1.05769	530	0.0603774	Other
GOBP_CELLULAR_GLUCOSE_HOMEOSTASIS	0.618106	1.05631	73	0.0958904	Other
GOBP_REGULATION_OF_PEPTIDYL_SERINE_PHOSPHORYLATION	0.620636	1.0561	64	0.03125	Other
GOBP_GLIOGENESIS	0.610912	1.05595	157	0.0828025	Other
GOBP_POSITIVE_REGULATION_OF_PROTEOLYSIS_INVOLVED_IN_CELLULAR_PROTEIN_CATABOLIC_PROCESS	0.61884	1.05572	87	0.0574713	Other
GOBP_REGULATION_OF_SUPRAMOLECULAR_FIBER_ORGANIZATION	0.599225	1.05464	208	0.0528846	Other
GOBP_REGULATION_OF_DNA_BINDING	0.618106	1.05427	61	0.0327869	Other
GOBP_RESPONSE_TO_TUMOR_NECROSIS_FACTOR	0.617344	1.05365	149	0.0469799	Other
GOBP_CENTRAL_NERVOUS_SYSTEM_NEURON_DIFFERENTIATION	0.618106	1.05309	85	0.0823529	Other
GOBP_SPECIFICATION_OF_SYMMETRY	0.61884	1.05281	46	0.0434783	Other
GOBP_POSITIVE_REGULATION_OF_CELL_DIFFERENTIATION	0.589874	1.05272	378	0.0661376	Other
GOBP_POSITIVE_REGULATION_OF_EPITHELIAL_CELL_PROLIFERATION	0.628005	1.0523	76	0.0657895	Other
GOBP_TISSUE_MORPHOGENESIS	0.611426	1.05203	275	0.0472727	Other
GOBP_REGULATION_OF_CELL_PROJECTION_ORGANIZATION	0.595847	1.05021	357	0.047619	Other
GOBP_STRIATED_MUSCLE_CONTRACTION	0.626344	1.04951	71	0.0985915	Other
GOMF_ACTIN_BINDING	0.610912	1.04945	210	0.052381	Other
GOBP_CELLULAR_RESPONSE_TO_PEPTIDE_HORMONE_STIMULUS	0.623326	1.0474	173	0.0635838	Other
GOBP_REGULATION_OF_CELLULAR_RESPONSE_TO_TRANSFORMING_GROWTH_FACTOR_BETA_STIMULUS	0.633616	1.04691	65	0.0461538	Other
GOCC_TRANSPORT_VESICLE	0.613413	1.04594	244	0.0532787	Other
GOMF_STRUCTURAL_MOLECULE_ACTIVITY	0.620292	1.04457	331	0.060423	Other
GOBP_VITAMIN_METABOLIC_PROCESS	0.642963	1.04439	59	0.0677966	Other
GOBP_FOCAL_ADHESION_ASSEMBLY	0.640859	1.04332	54	0.037037	Other
GOBP_MACROAUTOPHAGY	0.61926	1.04329	243	0.0452675	Other
GOBP_POSITIVE_REGULATION_OF_PROTEIN_MODIFICATION_PROCESS	0.611426	1.04303	522	0.0421456	Other
GOMF_UDP_GLYCOSYLTRANSFERASE_ACTIVITY	0.646535	1.04232	59	0.0677966	Other
GOBP_REGULATION_OF_CELLULAR_CARBOHYDRATE_METABOLIC_PROCESS	0.648355	1.04149	70	0.0428571	Other
GOBP_NEGATIVE_REGULATION_OF_ANION_TRANSPORT	0.647851	1.04144	93	0.0537634	Other
GOBP_REGULATION_OF_PROTEIN_PHOSPHORYLATION	0.611426	1.04122	567	0.0388007	Other
GOBP_PURINE_CONTAINING_COMPOUND_METABOLIC_PROCESS	0.629491	1.0406	264	0.0606061	Other
GOBP_REGULATION_OF_PROTEIN_STABILITY	0.615251	1.04053	218	0.0504587	Other
GOBP_PROTEIN_LOCALIZATION_TO_CELL_PERIPHERY	0.620292	1.04024	205	0.0536585	Other
GOBP_REGULATION_OF_CELLULAR_KETONE_METABOLIC_PROCESS	0.647851	1.03981	103	0.0582524	Other
GOMF_AMINO_ACID_TRANSMEMBRANE_TRANSPORTER_ACTIVITY	0.647529	1.03954	41	0.0731707	Other
GOBP_CYTOSKELETON_DEPENDENT_INTRACELLULAR_TRANSPORT	0.642607	1.03892	132	0.0151515	Other
GOBP_TELENCEPHALON_DEVELOPMENT	0.647851	1.03767	123	0.0731707	Other
GOBP_STRESS_ACTIVATED_PROTEIN_KINASE_SIGNALING_CASCADE	0.647851	1.03741	146	0.0273973	Other
GOBP_POSITIVE_REGULATION_OF_BINDING	0.647851	1.03638	105	0.047619	Other
GOBP_REGULATION_OF_ACTIN_FILAMENT_BASED_PROCESS	0.638739	1.03628	199	0.040201	Other
GOMF_PROTEIN_TYROSINE_KINASE_ACTIVITY	0.647851	1.03589	61	0.0819672	Other
GOBP_CELL_PROJECTION_ASSEMBLY	0.638739	1.03584	321	0.0311526	Other
GOBP_RESPONSE_TO_STARVATION	0.648355	1.0353	122	0.0655738	Other
GOBP_NEGATIVE_REGULATION_OF_CELL_DIFFERENTIATION	0.640859	1.03296	278	0.0503597	Other
GOBP_MUSCLE_STRUCTURE_DEVELOPMENT	0.640106	1.03282	264	0.0530303	Other
GOBP_POSITIVE_REGULATION_OF_LEUKOCYTE_CELL_CELL_ADHESION	0.660316	1.03255	74	0.0810811	Other
GOBP_NEGATIVE_REGULATION_OF_RESPONSE_TO_EXTERNAL_STIMULUS	0.654905	1.03193	144	0.0486111	Other
GOBP_PROCESS_UTILIZING_AUTOPHAGIC_MECHANISM	0.630605	1.03159	386	0.0466321	Other
GOBP_SULFUR_COMPOUND_METABOLIC_PROCESS	0.647851	1.03104	232	0.0560345	Other
GOBP_GLYCOPROTEIN_BIOSYNTHETIC_PROCESS	0.65225	1.03011	188	0.0478723	Other
GOBP_AMINOGLYCAN_METABOLIC_PROCESS	0.655311	1.02953	75	0.106667	Other
GOBP_PROTEIN_TETRAMERIZATION	0.655472	1.02928	43	0.0232558	Other
GOBP_ANTIGEN_PROCESSING_AND_PRESENTATION	0.658057	1.02918	145	0.0137931	Other
GOBP_CELLULAR_LIPID_METABOLIC_PROCESS	0.642196	1.02908	548	0.0492701	Other
GOBP_REGULATION_OF_SMALL_GTPASE_MEDIATED_SIGNAL_TRANSDUCTION	0.650925	1.02878	170	0.0294118	Other
GOBP_MITOCHONDRIAL_TRANSMEMBRANE_TRANSPORT	0.65866	1.02807	63	0.0634921	Other
GOBP_REGULATION_OF_CELL_JUNCTION_ASSEMBLY	0.670638	1.02603	102	0.0588235	Other
GOBP_NEGATIVE_REGULATION_OF_PROTEIN_METABOLIC_PROCESS	0.650639	1.02596	542	0.0461255	Other
GOBP_LIPID_OXIDATION	0.674156	1.02583	68	0.0441176	Other
GOBP_REGULATION_OF_CELLULAR_CATABOLIC_PROCESS	0.655472	1.02481	578	0.0536332	Other
GOCC_EARLY_ENDOSOME	0.647851	1.02473	230	0.0391304	Other
GOBP_CELLULAR_RESPONSE_TO_ORGANIC_CYCLIC_COMPOUND	0.658057	1.02422	274	0.0620438	Other
GOMF_MAGNESIUM_ION_BINDING	0.67463	1.02342	120	0.0416667	Other
GOBP_NEGATIVE_REGULATION_OF_CELL_ACTIVATION	0.669933	1.02252	61	0.0655738	Other
GOBP_REGULATION_OF_MAP_KINASE_ACTIVITY	0.657554	1.02129	156	0.0448718	Other
GOCC_CYTOPLASMIC_MICROTUBULE	0.672999	1.02123	42	0.0238095	Other
GOBP_ARTERY_DEVELOPMENT	0.672132	1.02072	41	0.0487805	Other
GOBP_MUSCLE_ORGAN_DEVELOPMENT	0.67864	1.02058	123	0.0569106	Other
GOBP_REGULATION_OF_RECEPTOR_MEDIATED_ENDOCYTOSIS	0.674156	1.02	57	0.0350877	Other
GOBP_CELLULAR_RESPONSE_TO_STEROID_HORMONE_STIMULUS	0.67385	1.01992	116	0.0689655	Other
GOBP_POSITIVE_REGULATION_OF_CELL_GROWTH	0.682903	1.01886	92	0.0869565	Other
GOBP_RHYTHMIC_PROCESS	0.671429	1.01836	165	0.0666667	Other
GOBP_PROTEIN_LOCALIZATION_TO_PLASMA_MEMBRANE	0.65904	1.01832	167	0.0479042	Other
GOBP_PEPTIDE_HORMONE_SECRETION	0.673224	1.018	104	0.0961538	Other
GOBP_POSITIVE_REGULATION_OF_CELLULAR_PROTEIN_LOCALIZATION	0.678057	1.01768	178	0.0561798	Other
GOCC_CORTICAL_CYTOSKELETON	0.671429	1.01744	51	0.0784314	Other
GOBP_REGULATION_OF_ENDOCYTOSIS	0.684567	1.0173	123	0.0569106	Other
GOBP_AUTOPHAGOSOME_ORGANIZATION	0.677419	1.01715	75	0.0533333	Other
GOBP_POSITIVE_REGULATION_OF_IMMUNE_EFFECTOR_PROCESS	0.684637	1.01601	69	0.057971	Other
GOBP_CENTRAL_NERVOUS_SYSTEM_NEURON_DEVELOPMENT	0.65225	1.01584	45	0.0888889	Other
GOBP_EMBRYONIC_ORGAN_DEVELOPMENT	0.672132	1.01509	162	0.0493827	Other
GOBP_GLIAL_CELL_DIFFERENTIATION	0.683141	1.01507	119	0.0672269	Other
GOMF_TUBULIN_BINDING	0.67874	1.0144	215	0.0465116	Other
GOBP_ACTIVATION_OF_PROTEIN_KINASE_ACTIVITY	0.67385	1.01362	162	0.037037	Other
GOCC_NEURON_SPINE	0.682323	1.0134	102	0.0490196	Other
GOMF_INORGANIC_ANION_TRANSMEMBRANE_TRANSPORTER_ACTIVITY	0.676179	1.01274	56	0.0535714	Other
GOCC_EXTRINSIC_COMPONENT_OF_PLASMA_MEMBRANE	0.6825	1.01259	84	0.0595238	Other
GOBP_RESPONSE_TO_XENOBIOTIC_STIMULUS	0.678057	1.01248	50	0.04	Other
GOBP_GASTRULATION	0.67463	1.01212	67	0.0895522	Other
GOMF_UNFOLDED_PROTEIN_BINDING	0.678106	1.0114	90	0.0555556	Other
GOBP_RESPONSE_TO_OXIDATIVE_STRESS	0.67463	1.01127	250	0.048	Other
GOBP_REGULATION_OF_VESICLE_MEDIATED_TRANSPORT	0.677324	1.01074	268	0.0410448	Other
GOMF_VITAMIN_BINDING	0.688965	1.0079	66	0.0454545	Other
GOBP_CELLULAR_RESPONSE_TO_BIOTIC_STIMULUS	0.682323	1.00742	82	0.0609756	Other
GOBP_REGULATION_OF_CARBOHYDRATE_METABOLIC_PROCESS	0.696598	1.00669	117	0.0598291	Other
GOBP_STRESS_FIBER_ASSEMBLY	0.681555	1.00559	61	0.0327869	Other
GOBP_REGULATION_OF_CELL_CELL_ADHESION	0.696152	1.00535	150	0.06	Other
GOBP_REGULATION_OF_MYELOID_LEUKOCYTE_DIFFERENTIATION	0.684637	1.00485	40	0.075	Other
GOBP_ENDOMEMBRANE_SYSTEM_ORGANIZATION	0.689643	1.00431	307	0.0423453	Other
GOBP_POSITIVE_REGULATION_OF_CYTOSKELETON_ORGANIZATION	0.708527	1.00389	123	0.0569106	Other
GOBP_MYELOID_CELL_HOMEOSTASIS	0.684637	1.00302	87	0.0574713	Other
GOBP_REGULATION_OF_OXIDOREDUCTASE_ACTIVITY	0.682903	1.00296	48	0.0625	Other
GOCC_ROUGH_ENDOPLASMIC_RETICULUM	0.677324	1.00246	47	0.0425532	Other
GOBP_LIPOPROTEIN_BIOSYNTHETIC_PROCESS	0.696929	1.00207	74	0.0675676	Other
GOBP_RESPONSE_TO_ESTRADIOL	0.690678	1.00187	56	0.0714286	Other
GOBP_ANTIGEN_PROCESSING_AND_PRESENTATION_OF_PEPTIDE_ANTIGEN	0.71013	1.00149	129	0.0155039	Other
GOBP_VASCULAR_ENDOTHELIAL_GROWTH_FACTOR_RECEPTOR_SIGNALING_PATHWAY	0.683141	1.00104	48	0.0625	Other
GOCC_ACTIN_CYTOSKELETON	0.698944	0.998157	244	0.057377	Other
GOBP_DEFENSE_RESPONSE_TO_BACTERIUM	0.696929	0.996919	42	0.047619	Other
GOBP_TUMOR_NECROSIS_FACTOR_MEDIATED_SIGNALING_PATHWAY	0.71072	0.995787	94	0.0425532	Other
GOMF_SYNTAXIN_BINDING	0.704442	0.994946	55	0.0545455	Other
GOBP_DICARBOXYLIC_ACID_METABOLIC_PROCESS	0.696018	0.994736	59	0.0847458	Other
GOCC_NEURON_PROJECTION_CYTOPLASM	0.706588	0.99375	71	0.0422535	Other
GOBP_NEGATIVE_REGULATION_OF_PROTEIN_CONTAINING_COMPLEX_ASSEMBLY	0.713028	0.993526	79	0.0506329	Other
GOBP_MOVEMENT_IN_HOST_ENVIRONMENT	0.702694	0.993194	85	0.0941176	Other
GOBP_NEUROTRANSMITTER_TRANSPORT	0.712498	0.992802	110	0.0272727	Other
GOBP_REGULATION_OF_CELL_ACTIVATION	0.71108	0.992116	191	0.0628272	Other
GOCC_CLUSTER_OF_ACTIN_BASED_CELL_PROJECTIONS	0.68943	0.991758	53	0.0566038	Other
GOBP_RESPONSE_TO_IONIZING_RADIATION	0.705981	0.991504	84	0.047619	Other
GOBP_INORGANIC_ANION_TRANSPORT	0.69954	0.991382	68	0.0588235	Other
GOBP_CELL_MORPHOGENESIS	0.731629	0.991295	556	0.0539568	Other
GOBP_PROTEOGLYCAN_METABOLIC_PROCESS	0.690526	0.991197	53	0.0943396	Other
GOBP_UROGENITAL_SYSTEM_DEVELOPMENT	0.720482	0.990983	135	0.0518519	Other
GOBP_REGULATION_OF_PROTEIN_KINASE_ACTIVITY	0.718366	0.990628	411	0.0413625	Other
GOBP_REGULATION_OF_LEUKOCYTE_MEDIATED_IMMUNITY	0.695334	0.99016	60	0.05	Other
GOMF_PHOSPHATIDYLINOSITOL_PHOSPHATE_BINDING	0.718658	0.989908	93	0.0645161	Other
GOBP_CARBOHYDRATE_METABOLIC_PROCESS	0.726351	0.989835	349	0.0429799	Other
GOCC_CELL_BODY	0.718366	0.988994	308	0.0551948	Other
GOBP_MYELOID_CELL_DIFFERENTIATION	0.712498	0.988557	191	0.0575916	Other
GOBP_ENZYME_LINKED_RECEPTOR_PROTEIN_SIGNALING_PATHWAY	0.736867	0.987501	520	0.0442308	Other
GOBP_DETECTION_OF_STIMULUS	0.720482	0.986959	98	0.0408163	Other
GOBP_CELLULAR_RESPONSE_TO_ABIOTIC_STIMULUS	0.715623	0.986931	168	0.0416667	Other
GOBP_VIRAL_LIFE_CYCLE	0.720482	0.986797	203	0.0541872	Other
GOBP_REGULATION_OF_NERVOUS_SYSTEM_PROCESS	0.71072	0.985165	64	0.046875	Other
GOCC_CELL_CELL_JUNCTION	0.722371	0.985101	219	0.0410959	Other
GOBP_REGULATION_OF_SYNAPTIC_PLASTICITY	0.718366	0.983478	101	0.0594059	Other
GOBP_POLYSACCHARIDE_METABOLIC_PROCESS	0.70567	0.983108	51	0.0392157	Other
GOBP_REGULATION_OF_CELLULAR_COMPONENT_BIOGENESIS	0.755952	0.981689	544	0.0477941	Other
GOBP_CARBOHYDRATE_BIOSYNTHETIC_PROCESS	0.731629	0.980006	112	0.0446429	Other
GOBP_POSITIVE_REGULATION_OF_HYDROLASE_ACTIVITY	0.75044	0.979593	401	0.0299252	Other
GOCC_GLUTAMATERGIC_SYNAPSE	0.734778	0.979456	200	0.05	Other
GOBP_MONOSACCHARIDE_METABOLIC_PROCESS	0.72947	0.979435	160	0.05	Other
GOBP_POSITIVE_REGULATION_OF_CELL_MORPHOGENESIS_INVOLVED_IN_DIFFERENTIATION	0.718366	0.978704	54	0.0740741	Other
GOBP_LIPOPROTEIN_METABOLIC_PROCESS	0.720875	0.97715	91	0.0659341	Other
GOBP_REGULATION_OF_PROTEIN_LOCALIZATION_TO_CELL_PERIPHERY	0.729544	0.976315	72	0.0833333	Other
GOBP_REGULATION_OF_PROTEIN_DEPOLYMERIZATION	0.707956	0.97519	47	0.0638298	Other
GOBP_NEGATIVE_REGULATION_OF_TRANSFERASE_ACTIVITY	0.734778	0.974643	174	0.0517241	Other
GOBP_DETECTION_OF_ABIOTIC_STIMULUS	0.720482	0.974543	43	0.0232558	Other
GOBP_POSITIVE_REGULATION_OF_TRANSFERASE_ACTIVITY	0.75947	0.973535	350	0.0457143	Other
GOBP_REGULATION_OF_CARBOHYDRATE_CATABOLIC_PROCESS	0.726351	0.972335	61	0.0655738	Other
GOBP_NEGATIVE_REGULATION_OF_CELLULAR_COMPONENT_ORGANIZATION	0.764628	0.972139	425	0.0494118	Other
GOBP_REGULATION_OF_ORGANELLE_ASSEMBLY	0.74664	0.971844	125	0.056	Other
GOBP_POSITIVE_REGULATION_OF_PROTEIN_SERINE_THREONINE_KINASE_ACTIVITY	0.748739	0.971655	167	0.0359281	Other
GOBP_SKELETAL_SYSTEM_DEVELOPMENT	0.749284	0.971164	190	0.0684211	Other
GOBP_NUCLEOSIDE_BISPHOSPHATE_METABOLIC_PROCESS	0.731629	0.97082	90	0.0555556	Other
GOBP_CYTOPLASMIC_MICROTUBULE_ORGANIZATION	0.726778	0.969673	43	0.0697674	Other
GOBP_CALCIUM_MEDIATED_SIGNALING	0.74664	0.969056	73	0.0821918	Other
GOBP_REGULATION_OF_CELL_SIZE	0.742159	0.96877	101	0.049505	Other
GOCC_ENDOPLASMIC_RETICULUM_GOLGI_INTERMEDIATE_COMPARTMENT_MEMBRANE	0.719467	0.968129	51	0	Other
GOBP_NEGATIVE_REGULATION_OF_CYTOKINE_PRODUCTION	0.74664	0.966662	95	0.0631579	Other
GOBP_APOPTOTIC_MITOCHONDRIAL_CHANGES	0.7452	0.966309	70	0.0428571	Other
GOBP_POSITIVE_REGULATION_OF_NF_KAPPAB_TRANSCRIPTION_FACTOR_ACTIVITY	0.7442	0.96591	78	0.0769231	Other
GOBP_SENSORY_PERCEPTION_OF_MECHANICAL_STIMULUS	0.74664	0.965816	65	0.0615385	Other
GOBP_GLYCEROLIPID_METABOLIC_PROCESS	0.76072	0.963246	237	0.0506329	Other
GOMF_CELL_ADHESION_MOLECULE_BINDING	0.770875	0.96287	301	0.0431894	Other
HALLMARK_FATTY_ACID_METABOLISM	0.752317	0.962628	114	0.0789474	Other
GOBP_POSITIVE_REGULATION_OF_INTRACELLULAR_TRANSPORT	0.757092	0.962369	137	0.0510949	Other
GOBP_REGULATION_OF_GENERATION_OF_PRECURSOR_METABOLITES_AND_ENERGY	0.754735	0.962351	100	0.04	Other
GOMF_HYDROLASE_ACTIVITY_ACTING_ON_ESTER_BONDS	0.788807	0.961845	387	0.0439276	Other
GOBP_REPRODUCTION	0.792159	0.961347	550	0.0527273	Other
GOBP_HEAD_DEVELOPMENT	0.786348	0.960825	420	0.0547619	Other
GOMF_CYTOSKELETAL_PROTEIN_BINDING	0.793424	0.960374	524	0.0515267	Other
GOBP_RAS_PROTEIN_SIGNAL_TRANSDUCTION	0.766577	0.960221	197	0.0304569	Other
GOMF_PROTEIN_KINASE_ACTIVITY	0.755473	0.960201	276	0.0471014	Other
GOCC_LIPID_DROPLET	0.742159	0.959982	54	0.0555556	Other
GOBP_REGULATION_OF_PROTEIN_LOCALIZATION	0.792159	0.959383	493	0.0527383	Other
GOBP_REGULATION_OF_RAS_PROTEIN_SIGNAL_TRANSDUCTION	0.756969	0.959175	104	0.0288462	Other
GOBP_REGULATION_OF_PROTEIN_LOCALIZATION_TO_PLASMA_MEMBRANE	0.748739	0.959123	55	0.0727273	Other
GOBP_ERYTHROCYTE_HOMEOSTASIS	0.757996	0.959116	73	0.0684932	Other
GOBP_MALE_SEX_DIFFERENTIATION	0.748249	0.959083	62	0.0645161	Other
GOBP_REGULATION_OF_MUSCLE_SYSTEM_PROCESS	0.762376	0.957808	100	0.04	Other
GOBP_REACTIVE_OXYGEN_SPECIES_BIOSYNTHETIC_PROCESS	0.73587	0.957417	42	0.0238095	Other
GOBP_PROTEIN_DEPOLYMERIZATION	0.76072	0.957069	65	0.0461538	Other
HALLMARK_SPERMATOGENESIS	0.736867	0.956356	51	0.0588235	Other
GOBP_NEGATIVE_REGULATION_OF_PROTEIN_CATABOLIC_PROCESS	0.758606	0.955164	77	0.0519481	Other
GOBP_NEGATIVE_REGULATION_OF_CELL_CYCLE_G2_M_PHASE_TRANSITION	0.75947	0.953456	77	0.025974	Cell-cycle
GOBP_POSITIVE_REGULATION_OF_NEURON_PROJECTION_DEVELOPMENT	0.76225	0.953326	93	0.0322581	Other
GOBP_NEGATIVE_REGULATION_OF_LYMPHOCYTE_ACTIVATION	0.748249	0.952527	45	0.0444444	Other
GOBP_NEGATIVE_REGULATION_OF_IMMUNE_RESPONSE	0.742159	0.951836	48	0.0625	Other
GOBP_EMBRYONIC_APPENDAGE_MORPHOGENESIS	0.748739	0.951731	45	0.0444444	Other
GOBP_HOMEOSTASIS_OF_NUMBER_OF_CELLS	0.772189	0.951186	139	0.0503597	Other
GOBP_TRANSFORMING_GROWTH_FACTOR_BETA_RECEPTOR_SIGNALING_PATHWAY	0.77848	0.950174	107	0.0280374	Other
GOCC_PLASMA_MEMBRANE_BOUNDED_CELL_PROJECTION_CYTOPLASM	0.776987	0.949535	109	0.0275229	Other
GOBP_REGULATION_OF_PEPTIDE_TRANSPORT	0.786348	0.949322	306	0.0588235	Other
GOBP_NEGATIVE_REGULATION_OF_CELLULAR_CATABOLIC_PROCESS	0.778514	0.948095	157	0.0573248	Other
GOMF_KINASE_ACTIVITY	0.809978	0.947873	377	0.0477454	Other
GOBP_NUCLEOSIDE_BISPHOSPHATE_BIOSYNTHETIC_PROCESS	0.749498	0.946921	52	0.0769231	Other
GOBP_RESPONSE_TO_OSMOTIC_STRESS	0.754735	0.946815	44	0.0681818	Other
GOBP_CELLULAR_RESPIRATION	0.786348	0.94553	146	0.0205479	Other
GOBP_POSITIVE_REGULATION_OF_UBIQUITIN_DEPENDENT_PROTEIN_CATABOLIC_PROCESS	0.762153	0.945486	72	0.0555556	Other
GOBP_REGULATION_OF_DEFENSE_RESPONSE	0.785776	0.945097	276	0.0434783	Other
GOBP_CELLULAR_LIPID_CATABOLIC_PROCESS	0.77848	0.944896	129	0.0775194	Other
GOBP_POSITIVE_REGULATION_OF_PEPTIDYL_SERINE_PHOSPHORYLATION	0.75947	0.943642	46	0.0434783	Other
GOBP_CELL_CELL_SIGNALING_BY_WNT	0.792159	0.943285	288	0.0416667	Other
GOBP_REGULATION_OF_CYTOSKELETON_ORGANIZATION	0.792159	0.943252	286	0.0384615	Other
GOBP_CELLULAR_RESPONSE_TO_CARBOHYDRATE_STIMULUS	0.774277	0.943067	67	0.0895522	Other
GOBP_FATTY_ACID_CATABOLIC_PROCESS	0.76778	0.942737	71	0.056338	Other
GOBP_SEX_DIFFERENTIATION	0.788011	0.941967	107	0.0560748	Other
GOBP_POSITIVE_REGULATION_OF_I_KAPPAB_KINASE_NF_KAPPAB_SIGNALING	0.785559	0.940634	103	0.0291262	Other
GOBP_REGULATION_OF_PROTEIN_CONTAINING_COMPLEX_ASSEMBLY	0.792159	0.939944	249	0.0522088	Other
GOBP_CHAPERONE_MEDIATED_PROTEIN_FOLDING	0.76225	0.93934	49	0.0612245	Other
GOBP_REGULATION_OF_IMMUNE_RESPONSE	0.826772	0.938518	361	0.0470914	Other
GOBP_ESTABLISHMENT_OF_PROTEIN_LOCALIZATION_TO_VACUOLE	0.759722	0.93771	40	0.05	Other
GOCC_CENTRIOLE	0.783646	0.93655	77	0.038961	Other
GOMF_ALCOHOL_BINDING	0.766577	0.936474	45	0.0444444	Other
GOBP_MUCOPOLYSACCHARIDE_METABOLIC_PROCESS	0.76778	0.935542	54	0.111111	Other
GOMF_BETA_CATENIN_BINDING	0.764628	0.934653	52	0.0384615	Other
GOBP_NEGATIVE_REGULATION_OF_DNA_BINDING_TRANSCRIPTION_FACTOR_ACTIVITY	0.786348	0.934355	79	0.0632911	Other
GOBP_CARBOHYDRATE_DERIVATIVE_CATABOLIC_PROCESS	0.788765	0.934108	101	0.0594059	Other
GOMF_PEPTIDASE_ACTIVITY	0.802563	0.932609	249	0.0361446	Other
GOBP_MORPHOGENESIS_OF_AN_EPITHELIUM	0.81152	0.930594	243	0.0411523	Other
GOBP_LEARNING	0.788011	0.929758	73	0.0684932	Other
GOCC_COPII_COATED_ER_TO_GOLGI_TRANSPORT_VESICLE	0.780513	0.92974	63	0.015873	Other
GOBP_REGULATION_OF_CELL_CYCLE_G1_S_PHASE_TRANSITION	0.792159	0.929653	99	0.030303	Cell-cycle
GOBP_REGULATION_OF_LEUKOCYTE_DIFFERENTIATION	0.792949	0.928175	96	0.0625	Other
GOBP_POSITIVE_REGULATION_OF_IMMUNE_RESPONSE	0.802484	0.928156	273	0.043956	Other
GOBP_CELLULAR_CARBOHYDRATE_METABOLIC_PROCESS	0.805651	0.9278	148	0.0472973	Other
GOBP_ORGANOPHOSPHATE_METABOLIC_PROCESS	0.869665	0.92583	580	0.0431034	Other
GOBP_REGULATION_OF_REPRODUCTIVE_PROCESS	0.7766	0.925779	47	0.0851064	Other
GOBP_TRANSMEMBRANE_RECEPTOR_PROTEIN_TYROSINE_KINASE_SIGNALING_PATHWAY	0.839147	0.925478	373	0.0428954	Other
GOBP_REGULATION_OF_TOR_SIGNALING	0.786348	0.925401	63	0.0634921	Other
GOBP_MORPHOGENESIS_OF_A_POLARIZED_EPITHELIUM	0.792159	0.925146	94	0.0212766	Other
GOBP_REGULATION_OF_RESPONSE_TO_CYTOKINE_STIMULUS	0.792159	0.924984	82	0.0731707	Other
GOBP_DEVELOPMENT_OF_PRIMARY_SEXUAL_CHARACTERISTICS	0.794855	0.924337	91	0.0549451	Other
GOBP_POSITIVE_REGULATION_OF_CELLULAR_COMPONENT_BIOGENESIS	0.827402	0.923702	290	0.0448276	Other
GOCC_SUPRAMOLECULAR_POLYMER	0.854723	0.923254	408	0.0416667	Other
GOBP_CELLULAR_RESPONSE_TO_CHEMICAL_STRESS	0.817682	0.92296	202	0.0346535	Other
GOBP_GLUTAMINE_FAMILY_AMINO_ACID_METABOLIC_PROCESS	0.776987	0.922834	40	0.05	Other
GOMF_PHOSPHORIC_ESTER_HYDROLASE_ACTIVITY	0.814531	0.922161	187	0.026738	Other
GOCC_INTERMEDIATE_FILAMENT_CYTOSKELETON	0.785559	0.921956	55	0.0727273	Other
GOCC_LEADING_EDGE_MEMBRANE	0.807681	0.920012	97	0.0309278	Other
GOBP_CELLULAR_RESPONSE_TO_RADIATION	0.804313	0.919972	99	0.030303	Other
GOBP_I_KAPPAB_KINASE_NF_KAPPAB_SIGNALING	0.814129	0.919927	154	0.025974	Other
GOBP_NON_CANONICAL_WNT_SIGNALING_PATHWAY	0.81152	0.919132	100	0.03	Other
GOBP_NEGATIVE_REGULATION_OF_NF_KAPPAB_TRANSCRIPTION_FACTOR_ACTIVITY	0.77954	0.919118	41	0.0731707	Other
GOBP_SMALL_GTPASE_MEDIATED_SIGNAL_TRANSDUCTION	0.832727	0.918355	285	0.0350877	Other
GOBP_MEMORY	0.776987	0.918161	53	0.0377358	Other
HALLMARK_OXIDATIVE_PHOSPHORYLATION	0.814129	0.917954	179	0.0223464	Other
GOBP_REGULATION_OF_ATPASE_ACTIVITY	0.786348	0.91791	57	0.0175439	Other
GOMF_PROTEIN_DOMAIN_SPECIFIC_BINDING	0.861682	0.917711	398	0.0527638	Other
GOBP_REGULATION_OF_LYMPHOCYTE_ACTIVATION	0.824196	0.917007	157	0.0573248	Other
GOBP_REGULATION_OF_CELLULAR_PROTEIN_LOCALIZATION	0.84892	0.916945	337	0.0445104	Other
GOBP_INTERLEUKIN_6_PRODUCTION	0.786348	0.916276	40	0.075	Other
GOBP_REGULATION_OF_CELLULAR_LOCALIZATION	0.878687	0.915327	482	0.0456432	Other
GOBP_CELLULAR_RESPONSE_TO_KETONE	0.786348	0.915126	51	0.0980392	Other
GOBP_FEMALE_SEX_DIFFERENTIATION	0.788011	0.914596	47	0.0638298	Other
GOBP_REGULATION_OF_PROTEIN_SERINE_THREONINE_KINASE_ACTIVITY	0.834298	0.914176	270	0.037037	Other
GOBP_JNK_CASCADE	0.814129	0.914145	99	0.020202	Other
GOMF_OXIDOREDUCTASE_ACTIVITY_ACTING_ON_PAIRED_DONORS_WITH_INCORPORATION_OR_REDUCTION_OF_MOLECULAR_OXYGEN	0.802563	0.913821	67	0.0746269	Other
GOMF_CARBON_OXYGEN_LYASE_ACTIVITY	0.786348	0.913451	43	0.0930233	Other
GOBP_MAINTENANCE_OF_LOCATION	0.827151	0.912984	170	0.0588235	Other
GOBP_CARBOHYDRATE_DERIVATIVE_BIOSYNTHETIC_PROCESS	0.870511	0.912634	394	0.0532995	Other
GOBP_CALCIUM_ION_TRANSPORT_INTO_CYTOSOL	0.792949	0.912623	60	0.0333333	Other
GOBP_RECEPTOR_SIGNALING_PATHWAY_VIA_STAT	0.794855	0.912007	58	0.0689655	Other
GOBP_MEMBRANE_DOCKING	0.8184	0.910669	134	0.0373134	Other
GOBP_LEUKOCYTE_APOPTOTIC_PROCESS	0.792949	0.910242	49	0.0612245	Other
GOCC_COATED_VESICLE_MEMBRANE	0.823616	0.910023	108	0.037037	Other
GOBP_CIRCADIAN_RHYTHM	0.819144	0.909343	118	0.059322	Other
GOBP_GLYCEROPHOSPHOLIPID_METABOLIC_PROCESS	0.84131	0.908217	203	0.0344828	Other
GOBP_NEURAL_NUCLEUS_DEVELOPMENT	0.792159	0.907705	40	0.05	Other
GOMF_PHOSPHATIDYLINOSITOL_BINDING	0.832435	0.906745	141	0.0425532	Other
GOBP_RESPONSE_TO_TRANSFORMING_GROWTH_FACTOR_BETA	0.827386	0.90616	132	0.0227273	Other
GOBP_CIRCADIAN_REGULATION_OF_GENE_EXPRESSION	0.807681	0.90378	42	0.047619	Other
GOBP_DIGESTIVE_SYSTEM_DEVELOPMENT	0.792949	0.902189	45	0.0888889	Other
GOBP_MICROTUBULE_POLYMERIZATION_OR_DEPOLYMERIZATION	0.821189	0.901872	76	0.0657895	Other
GOBP_MORPHOGENESIS_OF_A_BRANCHING_STRUCTURE	0.814129	0.901721	64	0.0625	Other
GOCC_CYTOPLASMIC_REGION	0.831722	0.901548	134	0.0373134	Other
GOBP_ACTIN_FILAMENT_ORGANIZATION	0.861682	0.898848	226	0.039823	Other
GOMF_PHOSPHATASE_ACTIVITY	0.838741	0.89881	144	0.0277778	Other
GOCC_CLATHRIN_COATED_VESICLE_MEMBRANE	0.809287	0.898343	56	0.0535714	Other
GOBP_NUCLEOBASE_CONTAINING_SMALL_MOLECULE_METABOLIC_PROCESS	0.884168	0.898029	360	0.0472222	Other
GOBP_POSITIVE_REGULATION_OF_INTRACELLULAR_PROTEIN_TRANSPORT	0.832807	0.897255	113	0.0442478	Other
GOBP_REGULATION_OF_CELLULAR_COMPONENT_SIZE	0.867646	0.896648	203	0.044335	Other
GOBP_PHOSPHATIDYLINOSITOL_METABOLIC_PROCESS	0.832807	0.896274	105	0.0190476	Other
GOBP_POSITIVE_REGULATION_OF_PROTEASOMAL_UBIQUITIN_DEPENDENT_PROTEIN_CATABOLIC_PROCESS	0.814129	0.896064	63	0.0634921	Other
GOBP_REGULATION_OF_CELLULAR_RESPONSE_TO_STRESS	0.907751	0.895797	419	0.0310263	Other
GOBP_VIRAL_GENOME_REPLICATION	0.817537	0.895621	74	0.027027	Other
GOBP_CELLULAR_RESPONSE_TO_OXYGEN_LEVELS	0.843452	0.893693	146	0.0273973	Other
GOBP_DEVELOPMENTAL_PROCESS_INVOLVED_IN_REPRODUCTION	0.901006	0.893024	370	0.0486486	Other
GOBP_REGULATION_OF_NEUROTRANSMITTER_TRANSPORT	0.814129	0.892097	56	0.0178571	Other
GOBP_REGULATION_OF_CALCIUM_ION_TRANSMEMBRANE_TRANSPORT	0.821189	0.891533	68	0.0441176	Other
GOBP_CILIUM_ORGANIZATION	0.86937	0.891028	207	0.0144928	Other
GOCC_CELL_LEADING_EDGE	0.867691	0.890721	244	0.0368852	Other
GOBP_REGULATION_OF_PROTEIN_CONTAINING_COMPLEX_DISASSEMBLY	0.827386	0.890589	72	0.0416667	Other
GOCC_MITOCHONDRIAL_ENVELOPE	0.932042	0.890096	548	0.0328467	Other
HALLMARK_PROTEIN_SECRETION	0.839147	0.889447	85	0.0117647	Other
GOBP_SMOOTH_MUSCLE_CELL_PROLIFERATION	0.816648	0.888914	63	0.0634921	Other
GOBP_PROTEIN_N_LINKED_GLYCOSYLATION	0.824196	0.887829	59	0.0338983	Other
GOCC_GOLGI_APPARATUS_SUBCOMPARTMENT	0.938408	0.886913	557	0.0341113	Other
GOCC_MICROBODY_MEMBRANE	0.809287	0.885928	46	0.0434783	Other
GOBP_MAINTENANCE_OF_LOCATION_IN_CELL	0.853727	0.885398	113	0.0530973	Other
GOBP_REGULATION_OF_MICROTUBULE_BASED_PROCESS	0.848068	0.884332	127	0.0472441	Other
GOBP_GLYCEROLIPID_BIOSYNTHETIC_PROCESS	0.868092	0.884045	161	0.0372671	Other
GOBP_REGULATION_OF_TRANSCRIPTION_FROM_RNA_POLYMERASE_II_PROMOTER_IN_RESPONSE_TO_HYPOXIA	0.832727	0.883862	68	0.0294118	Other
GOBP_REGULATION_OF_JNK_CASCADE	0.838741	0.882439	65	0.0307692	Other
GOBP_REGULATION_OF_DENDRITE_DEVELOPMENT	0.827386	0.882116	59	0.0338983	Other
GOCC_INNER_MITOCHONDRIAL_MEMBRANE_PROTEIN_COMPLEX	0.849789	0.880014	92	0	Other
GOBP_REGULATION_OF_TRANSFERASE_ACTIVITY	0.945909	0.879869	543	0.038674	Other
GOBP_STEM_CELL_DIFFERENTIATION	0.856461	0.879805	133	0.037594	Other
GOBP_RESPONSE_TO_REACTIVE_OXYGEN_SPECIES	0.85637	0.878745	129	0.0465116	Other
GOBP_POSITIVE_REGULATION_OF_PROTEIN_CONTAINING_COMPLEX_ASSEMBLY	0.861682	0.876872	135	0.0592593	Other
GOBP_MULTI_ORGANISM_PROCESS	0.939051	0.872667	433	0.0438799	Other
GOBP_IMMUNE_SYSTEM_DEVELOPMENT	0.938408	0.872585	438	0.0410959	Other
GOBP_REGULATION_OF_DNA_BINDING_TRANSCRIPTION_FACTOR_ACTIVITY	0.89366	0.870651	205	0.0634146	Other
GOBP_MITOCHONDRION_ORGANIZATION	0.932042	0.870634	373	0.0268097	Other
GOBP_MEMBRANE_ORGANIZATION	0.962822	0.869801	522	0.0421456	Other
GOBP_POSITIVE_REGULATION_OF_AXONOGENESIS	0.838634	0.868916	51	0.0196078	Other
GOBP_MICROTUBULE_CYTOSKELETON_ORGANIZATION	0.919996	0.867978	313	0.0351438	Other
GOBP_AMINE_METABOLIC_PROCESS	0.868092	0.865695	87	0.0229885	Other
GOCC_CELL_CORTEX	0.885356	0.865435	157	0.0382166	Other
GOBP_REGULATION_OF_PROTEIN_BINDING	0.86937	0.864131	117	0.0512821	Other
GOBP_ESTABLISHMENT_OF_TISSUE_POLARITY	0.868092	0.863954	83	0.0240964	Other
GOBP_MULTICELLULAR_ORGANISM_GROWTH	0.855407	0.863734	69	0.0434783	Other
GOBP_REGULATION_OF_GLUCOSE_METABOLIC_PROCESS	0.8523	0.862916	60	0.0333333	Other
GOBP_ADULT_BEHAVIOR	0.844962	0.862507	58	0.0344828	Other
GOMF_PROTEIN_PHOSPHATASE_BINDING	0.86937	0.862505	87	0.0229885	Other
GOBP_ACTIVATION_OF_IMMUNE_RESPONSE	0.908047	0.862448	213	0.0375587	Other
GOBP_VESICLE_MEDIATED_TRANSPORT_IN_SYNAPSE	0.867691	0.862078	120	0.0166667	Other
GOMF_TRANSFERASE_ACTIVITY_TRANSFERRING_GLYCOSYL_GROUPS	0.870735	0.860587	139	0.028777	Other
GOBP_NEGATIVE_REGULATION_OF_CELLULAR_PROTEIN_CATABOLIC_PROCESS	0.84395	0.859082	47	0.0425532	Other
GOCC_AZUROPHIL_GRANULE_LUMEN	0.850726	0.858817	58	0.0172414	Other
GOBP_MUSCLE_HYPERTROPHY	0.84131	0.8581	46	0.0217391	Other
GOBP_POSITIVE_REGULATION_OF_VIRAL_PROCESS	0.866324	0.857705	67	0.0447761	Other
GOMF_SMAD_BINDING	0.852517	0.855223	50	0.02	Other
GOCC_INTRINSIC_COMPONENT_OF_SYNAPTIC_MEMBRANE	0.867691	0.854412	74	0.0675676	Other
GOBP_PURINE_CONTAINING_COMPOUND_BIOSYNTHETIC_PROCESS	0.878687	0.854306	118	0.059322	Other
GOBP_T_CELL_PROLIFERATION	0.861682	0.853267	61	0.0655738	Other
GOBP_CEREBRAL_CORTEX_DEVELOPMENT	0.861682	0.852774	60	0.05	Other
GOBP_PEROXISOMAL_TRANSPORT	0.849304	0.851971	52	0.0384615	Other
GOBP_POSITIVE_REGULATION_OF_ATPASE_ACTIVITY	0.852517	0.851942	43	0.0232558	Other
GOBP_REGULATION_OF_MUSCLE_ADAPTATION	0.849789	0.850602	46	0.0217391	Other
GOBP_NEGATIVE_REGULATION_OF_CATABOLIC_PROCESS	0.9215	0.84951	188	0.0478723	Other
GOBP_REGULATION_OF_CELL_MORPHOGENESIS_INVOLVED_IN_DIFFERENTIATION	0.868092	0.846507	63	0.0634921	Other
GOBP_SYNAPTIC_VESICLE_RECYCLING	0.855407	0.846429	52	0.0384615	Other
GOBP_POSITIVE_REGULATION_OF_PROTEIN_POLYMERIZATION	0.86937	0.845182	72	0.0694444	Other
GOCC_SPINDLE_MICROTUBULE	0.860229	0.842764	47	0.0425532	Other
GOBP_BLASTOCYST_DEVELOPMENT	0.867835	0.840033	48	0.0625	Other
GOBP_PRESYNAPTIC_ENDOCYTOSIS	0.861682	0.83946	41	0.0487805	Other
GOBP_CELL_SURFACE_RECEPTOR_SIGNALING_PATHWAY_INVOLVED_IN_CELL_CELL_SIGNALING	0.9676	0.83907	334	0.0359281	Other
GOCC_ACTIN_FILAMENT	0.865816	0.838467	57	0.0350877	Other
GOBP_NEGATIVE_REGULATION_OF_CELL_CYCLE_G1_S_PHASE_TRANSITION	0.878687	0.838294	62	0.0483871	Cell-cycle
GOMF_IRON_ION_BINDING	0.877645	0.837981	61	0.0327869	Other
GOCC_ORGANELLE_INNER_MEMBRANE	0.975699	0.837807	394	0.0228426	Other
GOBP_POLYOL_METABOLIC_PROCESS	0.86937	0.837078	59	0.0169492	Other
GOBP_REGULATION_OF_MEMBRANE_PERMEABILITY	0.86937	0.836524	48	0.0416667	Other
GOBP_VESICLE_CYTOSKELETAL_TRAFFICKING	0.867691	0.836264	47	0	Other
GOBP_REGULATION_OF_ATP_METABOLIC_PROCESS	0.900243	0.833933	77	0.0519481	Other
GOBP_TOR_SIGNALING	0.913858	0.833821	80	0.0625	Other
GOBP_REGULATION_OF_ACTIN_FILAMENT_ORGANIZATION	0.919988	0.833757	146	0.0273973	Other
GOBP_AUTOPHAGY_OF_MITOCHONDRION	0.87642	0.833466	60	0.05	Other
GOBP_REGULATION_OF_DNA_TEMPLATED_TRANSCRIPTION_IN_RESPONSE_TO_STRESS	0.90781	0.833422	92	0.0326087	Other
GOBP_NEGATIVE_REGULATION_OF_PROTEIN_MODIFICATION_PROCESS	0.9676	0.833151	306	0.0359477	Other
GOMF_EXOPEPTIDASE_ACTIVITY	0.877708	0.831117	45	0.0222222	Other
GOBP_RESPONSE_TO_HYDROGEN_PEROXIDE	0.912264	0.830143	78	0.025641	Other
GOBP_PROTEIN_LOCALIZATION_TO_CELL_SURFACE	0.877708	0.824078	40	0.025	Other
GOCC_CLATHRIN_COATED_VESICLE	0.920004	0.821183	104	0.0480769	Other
GOBP_SEQUESTERING_OF_CALCIUM_ION	0.88319	0.821076	53	0.0377358	Other
GOBP_FATTY_ACID_BETA_OXIDATION	0.887463	0.818167	52	0.0384615	Other
GOBP_RESPONSE_TO_TOPOLOGICALLY_INCORRECT_PROTEIN	0.95598	0.818113	155	0.0387097	Other
GOBP_ORGANELLE_TRANSPORT_ALONG_MICROTUBULE	0.903308	0.817294	66	0.030303	Other
GOBP_PROTEIN_AUTOPHOSPHORYLATION	0.9215	0.815185	108	0.0462963	Other
GOBP_POSITIVE_REGULATION_OF_CELL_PROJECTION_ORGANIZATION	0.967183	0.813792	203	0.0246305	Other
GOBP_PEROXISOME_ORGANIZATION	0.900474	0.81265	59	0.0338983	Other
GOBP_HORMONE_MEDIATED_SIGNALING_PATHWAY	0.933573	0.812489	102	0.0490196	Other
GOBP_REGULATION_OF_CALCIUM_ION_TRANSPORT_INTO_CYTOSOL	0.905531	0.812151	44	0.0227273	Other
GOBP_POSITIVE_REGULATION_OF_PEPTIDYL_TYROSINE_PHOSPHORYLATION	0.900474	0.810942	59	0.0677966	Other
GOBP_NEGATIVE_REGULATION_OF_GENE_EXPRESSION_EPIGENETIC	0.908565	0.810929	44	0	Other
HALLMARK_PI3K_AKT_MTOR_SIGNALING	0.920004	0.809482	72	0.0416667	Other
GOBP_POSITIVE_REGULATION_OF_NEURON_DEATH	0.892485	0.808659	53	0.0377358	Other
GOBP_CYTOSOLIC_CALCIUM_ION_TRANSPORT	0.923439	0.808159	71	0.028169	Other
GOCC_COATED_VESICLE	0.969888	0.80601	182	0.032967	Other
GOBP_POSITIVE_REGULATION_OF_DNA_BINDING_TRANSCRIPTION_FACTOR_ACTIVITY	0.939051	0.805498	126	0.0634921	Other
GOBP_POSITIVE_REGULATION_OF_WNT_SIGNALING_PATHWAY	0.937774	0.805439	109	0.0183486	Other
GOBP_EPIDERMAL_CELL_DIFFERENTIATION	0.919996	0.80476	68	0.0294118	Other
GOBP_VESICLE_ORGANIZATION	0.979928	0.804634	231	0.021645	Other
GOCC_CATION_CHANNEL_COMPLEX	0.937774	0.803471	82	0.0487805	Other
GOMF_CADHERIN_BINDING	0.980237	0.803236	222	0.0405405	Other
GOMF_ENZYME_ACTIVATOR_ACTIVITY	0.994378	0.801911	304	0.0296053	Other
GOBP_EXOCYTIC_PROCESS	0.918757	0.801797	51	0.0196078	Other
GOBP_CELLULAR_RESPONSE_TO_HYDROGEN_PEROXIDE	0.919988	0.799843	46	0.0217391	Other
GOBP_MEMBRANE_FUSION	0.939051	0.798981	101	0.039604	Other
GOBP_PHOSPHATIDYLINOSITOL_BIOSYNTHETIC_PROCESS	0.93684	0.797397	77	0.025974	Other
GOBP_ROOF_OF_MOUTH_DEVELOPMENT	0.917362	0.796039	41	0.0487805	Other
GOBP_CYTOSOLIC_TRANSPORT	0.944874	0.795538	124	0.0403226	Other
GOBP_CELLULAR_COMPONENT_ASSEMBLY_INVOLVED_IN_MORPHOGENESIS	0.923713	0.795056	46	0.0434783	Other
GOBP_PROTEIN_POLYMERIZATION	0.975699	0.794902	164	0.0365854	Other
GOBP_DEVELOPMENT_OF_PRIMARY_FEMALE_SEXUAL_CHARACTERISTICS	0.919996	0.792569	41	0.0487805	Other
GOBP_ESTABLISHMENT_OF_ORGANELLE_LOCALIZATION	0.999059	0.792346	277	0.0252708	Other
GOBP_NEGATIVE_REGULATION_OF_CYTOSKELETON_ORGANIZATION	0.943567	0.791313	82	0.0365854	Other
GOMF_GUANYL_NUCLEOTIDE_EXCHANGE_FACTOR_ACTIVITY	0.95598	0.78945	113	0.0442478	Other
GOBP_CALCIUM_ION_TRANSMEMBRANE_TRANSPORT	0.965522	0.787397	130	0.0307692	Other
GOBP_REGULATION_OF_MITOCHONDRIAL_MEMBRANE_PERMEABILITY	0.923439	0.787059	42	0.0238095	Other
GOBP_LOCOMOTORY_BEHAVIOR	0.938408	0.787029	73	0.0547945	Other
GOMF_TRANSFERASE_ACTIVITY_TRANSFERRING_PHOSPHORUS_CONTAINING_GROUPS	1	0.782941	484	0.0371901	Other
GOCC_POLYMERIC_CYTOSKELETAL_FIBER	1	0.782776	318	0.0314465	Other
GOMF_PHOSPHORIC_DIESTER_HYDROLASE_ACTIVITY	0.933729	0.78221	41	0.0243902	Other
GOMF_SNARE_BINDING	0.95598	0.780394	79	0.0379747	Other
GOBP_MITOCHONDRIAL_TRANSPORT	0.98793	0.77413	172	0.0348837	Other
GOBP_RESPONSE_TO_INSULIN	0.987912	0.774124	159	0.0314465	Other
GOBP_ORGANELLE_LOCALIZATION	1	0.769701	431	0.025522	Other
GOBP_CELLULAR_RESPONSE_TO_TOPOLOGICALLY_INCORRECT_PROTEIN	0.977517	0.767932	126	0.0396825	Other
GOBP_REGULATION_OF_BIOLOGICAL_PROCESS_INVOLVED_IN_SYMBIOTIC_INTERACTION	0.977517	0.766301	111	0.045045	Other
HALLMARK_MITOTIC_SPINDLE	0.978601	0.764104	134	0.0373134	Other
GOCC_INCLUSION_BODY	0.955917	0.76406	49	0.0612245	Other
GOBP_REGULATION_OF_INTRACELLULAR_TRANSPORT	1	0.763509	220	0.0363636	Other
GOBP_REGULATION_OF_STEM_CELL_DIFFERENTIATION	0.971341	0.752552	74	0	Other
GOBP_INTRACELLULAR_RECEPTOR_SIGNALING_PATHWAY	0.998703	0.750192	146	0.0342466	Other
GOBP_RESPONSE_TO_RADIATION	1	0.74933	236	0.029661	Other
GOBP_TOLL_LIKE_RECEPTOR_SIGNALING_PATHWAY	0.97364	0.749271	61	0.0163934	Other
GOBP_PATTERN_RECOGNITION_RECEPTOR_SIGNALING_PATHWAY	0.981061	0.748788	87	0.0344828	Other
GOBP_REGULATION_OF_MICROTUBULE_POLYMERIZATION_OR_DEPOLYMERIZATION	0.97015	0.748299	52	0.0769231	Other
GOBP_CELL_CYCLE_G1_S_PHASE_TRANSITION	1	0.747488	165	0.0242424	Cell-cycle
GOCC_SYNAPTIC_VESICLE_MEMBRANE	0.97527	0.745857	61	0.0163934	Other
GOBP_POSITIVE_REGULATION_OF_PLASMA_MEMBRANE_BOUNDED_CELL_PROJECTION_ASSEMBLY	0.975699	0.742042	61	0.0327869	Other
GOBP_MONOSACCHARIDE_BIOSYNTHETIC_PROCESS	0.975699	0.741929	61	0.0327869	Other
GOBP_NEGATIVE_REGULATION_OF_CELLULAR_PROTEIN_LOCALIZATION	0.977517	0.740776	68	0.0441176	Other
GOMF_CALCIUM_ION_TRANSMEMBRANE_TRANSPORTER_ACTIVITY	0.976742	0.740268	49	0.0408163	Other
GOBP_NEGATIVE_REGULATION_OF_CELLULAR_AMIDE_METABOLIC_PROCESS	0.999879	0.737066	112	0.0446429	Other
GOBP_REGULATION_OF_MICROTUBULE_CYTOSKELETON_ORGANIZATION	0.987912	0.73696	90	0.0555556	Other
GOBP_NEGATIVE_REGULATION_OF_AUTOPHAGY	0.975699	0.735409	55	0.0363636	Other
GOBP_RESPONSE_TO_VIRUS	1	0.732388	163	0.0429448	Other
GOMF_NAD_BINDING	0.980237	0.729347	41	0	Other
GOBP_ENDOSOMAL_TRANSPORT	1	0.729241	169	0.0236686	Other
GOBP_POSITIVE_REGULATION_OF_ORGANELLE_ORGANIZATION	1	0.727298	345	0.0318841	Other
GOBP_POSITIVE_REGULATION_OF_CANONICAL_WNT_SIGNALING_PATHWAY	0.998703	0.726468	93	0.0107527	Other
GOBP_REGULATION_OF_DENDRITE_MORPHOGENESIS	0.977517	0.724393	40	0.025	Other
GOBP_BIOLOGICAL_PROCESS_INVOLVED_IN_INTERACTION_WITH_SYMBIONT	0.981472	0.723654	42	0.0238095	Other
GOBP_REGULATION_OF_PROTEIN_POLYMERIZATION	1	0.723481	126	0.0396825	Other
GOBP_NEGATIVE_REGULATION_OF_PROTEIN_POLYMERIZATION	0.981472	0.721657	42	0.0238095	Other
GOMF_ANTIPORTER_ACTIVITY	0.980237	0.721376	45	0.0222222	Other
GOMF_PROTEIN_SERINE_THREONINE_KINASE_ACTIVITY	1	0.718696	217	0.0230415	Other
GOBP_REGULATION_OF_PROTEASOMAL_UBIQUITIN_DEPENDENT_PROTEIN_CATABOLIC_PROCESS	1	0.718467	95	0.0421053	Other
GOBP_VESICLE_DOCKING	0.99935	0.716881	48	0.0208333	Other
GOCC_PEPTIDASE_COMPLEX	0.999879	0.71657	81	0.0246914	Other
GOBP_MICROTUBULE_CYTOSKELETON_ORGANIZATION_INVOLVED_IN_MITOSIS	1	0.714956	94	0.0425532	Other
GOBP_INSULIN_RECEPTOR_SIGNALING_PATHWAY	1	0.714748	89	0.0337079	Other
GOBP_NEGATIVE_REGULATION_OF_CELL_CYCLE_PHASE_TRANSITION	1	0.712009	161	0.0248447	Cell-cycle
GOBP_ORGANELLE_MEMBRANE_FUSION	0.99948	0.711557	75	0.0266667	Other
GOBP_METAPHASE_PLATE_CONGRESSION	0.992905	0.710086	43	0.0232558	Other
GOBP_REGULATION_OF_HEMATOPOIETIC_STEM_CELL_DIFFERENTIATION	0.992905	0.709695	57	0	Other
GOBP_AGING	1	0.70735	157	0.0318471	Other
GOBP_REGULATION_OF_ERBB_SIGNALING_PATHWAY	1	0.706037	62	0.016129	Other
GOBP_REGULATION_OF_CARBOHYDRATE_BIOSYNTHETIC_PROCESS	0.993427	0.704079	44	0.0227273	Other
GOCC_OUTER_MEMBRANE	1	0.703306	144	0.0416667	Other
GOCC_CYTOPLASMIC_SIDE_OF_MEMBRANE	1	0.701908	103	0.0485437	Other
GOBP_REGULATION_OF_INTRACELLULAR_PROTEIN_TRANSPORT	1	0.701427	154	0.0324675	Other
GOBP_REGULATION_OF_UBIQUITIN_DEPENDENT_PROTEIN_CATABOLIC_PROCESS	1	0.700498	113	0.0353982	Other
GOBP_PROTEIN_FOLDING	1	0.699949	172	0.0232558	Other
GOBP_REGULATION_OF_GTPASE_ACTIVITY	1	0.69836	257	0.0272374	Other
GOCC_MITOCHONDRIAL_MATRIX	1	0.694491	368	0.0163043	Other
GOCC_CENTROSOME	1	0.691032	382	0.0157068	Other
GOBP_REGULATION_OF_VIRAL_LIFE_CYCLE	1	0.690678	75	0.04	Other
GOBP_REGULATION_OF_PROTEIN_TYROSINE_KINASE_ACTIVITY	1	0.689805	48	0.0416667	Other
GOBP_CELLULAR_RESPONSE_TO_LIGHT_STIMULUS	1	0.689663	66	0.0151515	Other
GOBP_UBIQUITIN_DEPENDENT_ERAD_PATHWAY	1	0.688345	64	0	Other
GOMF_TRANSFERASE_ACTIVITY_TRANSFERRING_ONE_CARBON_GROUPS	1	0.687258	138	0.0217391	Other
GOCC_MICROTUBULE_ORGANIZING_CENTER	1	0.686682	475	0.0147368	Other
GOBP_ANTIGEN_RECEPTOR_MEDIATED_SIGNALING_PATHWAY	1	0.686651	129	0.0387597	Other
GOBP_ORGANELLE_FUSION	1	0.680685	103	0.0291262	Other
GOCC_ORGANELLAR_RIBOSOME	1	0.677343	82	0	Other
GOCC_ENDOPLASMIC_RETICULUM_GOLGI_INTERMEDIATE_COMPARTMENT	1	0.675021	92	0.0108696	Other
GOBP_POSITIVE_REGULATION_OF_CHROMATIN_ORGANIZATION	1	0.672561	66	0.0151515	Other
GOBP_ESTABLISHMENT_OF_PROTEIN_LOCALIZATION_TO_PLASMA_MEMBRANE	1	0.666543	40	0.025	Other
GOBP_POSITIVE_REGULATION_OF_PROTEIN_MODIFICATION_BY_SMALL_PROTEIN_CONJUGATION_OR_REMOVAL	1	0.661138	89	0.011236	Other
GOBP_REGULATION_OF_CELL_PROJECTION_ASSEMBLY	1	0.660957	107	0.0186916	Other
GOMF_GTPASE_ACTIVITY	1	0.658367	189	0.026455	Other
GOBP_MITOTIC_SPINDLE_ORGANIZATION	1	0.656881	75	0.04	Other
GOCC_HOST_CELLULAR_COMPONENT	1	0.654201	49	0.0204082	Other
GOBP_REGULATION_OF_MITOCHONDRION_ORGANIZATION	1	0.650855	98	0.0306122	Other
GOBP_POSITIVE_REGULATION_OF_GTPASE_ACTIVITY	1	0.650119	208	0.0240385	Other
GOBP_NEGATIVE_REGULATION_OF_RESPONSE_TO_DNA_DAMAGE_STIMULUS	1	0.649997	45	0.0444444	Other
GOBP_TRNA_MODIFICATION	1	0.648605	68	0	Other
GOBP_REGULATION_OF_PROTEIN_LOCALIZATION_TO_NUCLEUS	1	0.646538	80	0.05	Other
GOBP_MITOCHONDRIAL_MEMBRANE_ORGANIZATION	1	0.645757	84	0.0119048	Other
GOMF_HYDROLASE_ACTIVITY_ACTING_ON_CARBON_NITROGEN_BUT_NOT_PEPTIDE_BONDS	1	0.645508	53	0.0188679	Other
GOBP_MITOTIC_CYTOKINESIS	1	0.644727	46	0.0217391	Other
GOBP_CHROMOSOME_LOCALIZATION	1	0.638789	52	0.0192308	Other
GOBP_SYNAPTIC_VESICLE_EXOCYTOSIS	1	0.636809	61	0	Other
GOMF_GDP_BINDING	1	0.635572	53	0	Other
GOMF_CYSTEINE_TYPE_ENDOPEPTIDASE_ACTIVITY	1	0.635524	55	0	Other
GOBP_VESICLE_LOCALIZATION	1	0.634147	158	0.00632911	Other
GOBP_POST_GOLGI_VESICLE_MEDIATED_TRANSPORT	1	0.631257	83	0.0361446	Other
GOBP_SMOOTHENED_SIGNALING_PATHWAY	1	0.630628	65	0	Other
GOCC_MITOCHONDRIAL_PROTEIN_CONTAINING_COMPLEX	1	0.629341	204	0	Other
GOBP_REGULATION_OF_CELLULAR_AMINE_METABOLIC_PROCESS	1	0.628846	56	0	Other
GOBP_CELLULAR_RESPONSE_TO_UV	1	0.625185	54	0.0185185	Other
GOBP_CILIARY_BASAL_BODY_PLASMA_MEMBRANE_DOCKING	1	0.623415	70	0.0142857	Other
GOMF_TRANSCRIPTION_COREGULATOR_BINDING	1	0.620736	43	0	Other
GOMF_PROTON_TRANSMEMBRANE_TRANSPORTER_ACTIVITY	1	0.617462	53	0	Other
GOBP_HEMATOPOIETIC_STEM_CELL_DIFFERENTIATION	1	0.616379	63	0	Other
GOMF_TRNA_BINDING	1	0.615763	46	0	Other
GOBP_LAMELLIPODIUM_ASSEMBLY	1	0.608398	47	0.0212766	Other
GOBP_AEROBIC_RESPIRATION	1	0.607171	67	0.0149254	Other
GOBP_CYTOSKELETON_DEPENDENT_CYTOKINESIS	1	0.606992	53	0.0188679	Other
GOBP_PROTEASOMAL_PROTEIN_CATABOLIC_PROCESS	1	0.605454	346	0.017341	Other
GOBP_GOLGI_ORGANIZATION	1	0.604051	97	0.0103093	Other
GOBP_CELLULAR_PROTEIN_COMPLEX_DISASSEMBLY	1	0.59716	167	0.0179641	Other
GOCC_ENDOPEPTIDASE_COMPLEX	1	0.596502	64	0	Other
GOMF_CHAPERONE_BINDING	1	0.588975	76	0.0263158	Other
GOBP_REGULATION_OF_CELLULAR_AMINO_ACID_METABOLIC_PROCESS	1	0.586256	52	0	Other
GOBP_WATER_SOLUBLE_VITAMIN_METABOLIC_PROCESS	1	0.581946	47	0.0425532	Other
GOMF_HYDROLASE_ACTIVITY_ACTING_ON_GLYCOSYL_BONDS	1	0.580233	60	0.0333333	Other
GOBP_SCF_DEPENDENT_PROTEASOMAL_UBIQUITIN_DEPENDENT_PROTEIN_CATABOLIC_PROCESS	1	0.566579	72	0	Other
HALLMARK_UNFOLDED_PROTEIN_RESPONSE	1	0.562649	92	0.0434783	Other
GOBP_METHYLATION	1	0.558648	211	0.014218	Other
GOBP_ERAD_PATHWAY	1	0.555812	80	0	Other
GOBP_REGULATION_OF_HEMATOPOIETIC_PROGENITOR_CELL_DIFFERENTIATION	1	0.555288	69	0	Other
GOBP_REGULATION_OF_INNATE_IMMUNE_RESPONSE	1	0.554281	162	0.0123457	Other
GOBP_POSITIVE_REGULATION_OF_RESPONSE_TO_BIOTIC_STIMULUS	1	0.531856	126	0.00793651	Other
GOBP_INTERLEUKIN_1_MEDIATED_SIGNALING_PATHWAY	1	0.531841	77	0	Other
GOBP_RETROGRADE_TRANSPORT_ENDOSOME_TO_GOLGI	1	0.531401	65	0.0153846	Other
GOMF_UBIQUITIN_BINDING	1	0.514852	64	0.015625	Other
GOBP_MITOCHONDRIAL_TRANSLATION	1	0.507574	124	0.00806452	Other
GOCC_GOLGI_CISTERNA	1	0.502066	68	0.0147059	Other
GOCC_GOLGI_CISTERNA_MEMBRANE	1	0.499988	47	0	Other
GOBP_MITOCHONDRIAL_TRANSLATIONAL_TERMINATION	1	0.490894	87	0	Other
GOBP_MICROTUBULE_ORGANIZING_CENTER_ORGANIZATION	1	0.479794	87	0.0114943	Other
GOBP_MITOCHONDRIAL_GENE_EXPRESSION	1	0.475464	144	0.00694444	Other
GOCC_MITOCHONDRIAL_LARGE_RIBOSOMAL_SUBUNIT	1	0.466286	53	0	Other
GOBP_VESICLE_TARGETING	1	0.443691	74	0.0135135	Other
GOBP_INNATE_IMMUNE_RESPONSE_ACTIVATING_SIGNAL_TRANSDUCTION	1	0.425642	73	0	Other
GOBP_ACTIVATION_OF_INNATE_IMMUNE_RESPONSE	1	0.425072	89	0	Other
GOMF_UBIQUITIN_LIKE_PROTEIN_BINDING	1	0.423525	77	0.012987	Other
GOCC_INTRINSIC_COMPONENT_OF_GOLGI_MEMBRANE	1	0.408889	49	0.0204082	Other
GOBP_ANAPHASE_PROMOTING_COMPLEX_DEPENDENT_CATABOLIC_PROCESS	1	-0.500145	68	0	Other
GOBP_TRANSLATIONAL_TERMINATION	1	-0.52631	99	0	Other
GOBP_TRANSLATIONAL_ELONGATION	1	-0.531222	115	0	Other
GOBP_MULTI_ORGANISM_LOCALIZATION	1	-0.534611	51	0	Other
GOBP_VESICLE_TARGETING_TO_FROM_OR_WITHIN_GOLGI	1	-0.554969	57	0	Other
GOBP_PEPTIDYL_THREONINE_MODIFICATION	1	-0.568353	67	0.0149254	Other
GOCC_GOLGI_STACK	1	-0.568503	91	0	Other
GOBP_RNA_MODIFICATION	1	-0.570483	117	0	Other
GOBP_TRNA_PROCESSING	1	-0.585373	103	0	Other
GOMF_DAMAGED_DNA_BINDING	1	-0.588078	52	0	Other
GOMF_EXONUCLEASE_ACTIVITY_ACTIVE_WITH_EITHER_RIBO_OR_DEOXYRIBONUCLEIC_ACIDS_AND_PRODUCING_5_PHOSPHOMONOESTERS	1	-0.640658	44	0	Other
GOBP_NIK_NF_KAPPAB_SIGNALING	1	-0.643023	102	0	Other
GOBP_REGULATION_OF_CELL_CYCLE_G2_M_PHASE_TRANSITION	1	-0.646008	154	0.00649351	Cell-cycle
GOBP_NEGATIVE_REGULATION_OF_DEPHOSPHORYLATION	1	-0.651321	56	0	Other
GOBP_TRNA_METABOLIC_PROCESS	1	-0.652533	129	0	Other
GOMF_CATALYTIC_ACTIVITY_ACTING_ON_A_TRNA	1	-0.658247	82	0	Other
GOCC_SM_LIKE_PROTEIN_FAMILY_COMPLEX	1	-0.660381	72	0	Other
GOMF_CYSTEINE_TYPE_PEPTIDASE_ACTIVITY	1	-0.665365	84	0	Other
GOCC_CENTRIOLAR_SATELLITE	1	-0.680873	63	0	Other
GOMF_RNA_METHYLTRANSFERASE_ACTIVITY	1	-0.681539	52	0	Other
GOBP_NUCLEOTIDE_EXCISION_REPAIR	1	-0.688368	90	0	Other
GOCC_PROTEIN_DNA_COMPLEX	1	-0.69247	77	0	Other
GOBP_LIPOSACCHARIDE_METABOLIC_PROCESS	1	-0.693408	80	0.0125	Other
GOBP_CHROMATIN_ORGANIZATION_INVOLVED_IN_REGULATION_OF_TRANSCRIPTION	1	-0.697777	61	0	Other
GOBP_NEGATIVE_REGULATION_OF_ERBB_SIGNALING_PATHWAY	1	-0.698816	40	0	Other
GOCC_MITOTIC_SPINDLE	1	-0.70918	99	0	Other
GOCC_SPINDLE_POLE	1	-0.710662	106	0	Other
GOMF_OXIDOREDUCTASE_ACTIVITY_ACTING_ON_A_SULFUR_GROUP_OF_DONORS	1	-0.710671	44	0	Other
GOBP_MEMBRANE_LIPID_BIOSYNTHETIC_PROCESS	1	-0.714621	90	0	Other
GOBP_CELLULAR_SENESCENCE	1	-0.716288	45	0	Other
GOBP_CELL_CYCLE_G2_M_PHASE_TRANSITION	1	-0.719286	191	0.0104712	Cell-cycle
GOBP_REGULATION_OF_RESPONSE_TO_BIOTIC_STIMULUS	1	-0.722233	204	0.00490196	Other
GOCC_SMALL_NUCLEAR_RIBONUCLEOPROTEIN_COMPLEX	1	-0.722876	62	0	Other
GOCC_U2_TYPE_SPLICEOSOMAL_COMPLEX	1	-0.72578	84	0	Other
GOBP_ORGANELLE_DISASSEMBLY	1	-0.727461	82	0.0365854	Other
GOBP_FC_RECEPTOR_SIGNALING_PATHWAY	1	-0.729594	125	0.008	Other
GOBP_RNA_METHYLATION	1	-0.73062	63	0	Other
GOBP_SNRNA_TRANSCRIPTION	1	-0.733424	59	0.0169492	Other
GOBP_GLYCOLIPID_BIOSYNTHETIC_PROCESS	1	-0.734539	50	0	Other
GOBP_FC_EPSILON_RECEPTOR_SIGNALING_PATHWAY	1	-0.735017	84	0	Other
GOBP_CELL_AGING	1	-0.742522	65	0	Other
GOMF_REPRESSING_TRANSCRIPTION_FACTOR_BINDING	0.993419	-0.742565	49	0	Other
GOBP_REGULATION_OF_ESTABLISHMENT_OF_PROTEIN_LOCALIZATION_TO_MITOCHONDRION	0.993419	-0.745352	49	0.0204082	Other
GOBP_TRANSCRIPTION_COUPLED_NUCLEOTIDE_EXCISION_REPAIR	1	-0.751545	69	0	Other
GOBP_NEGATIVE_REGULATION_OF_MITOTIC_CELL_CYCLE	1	-0.756077	193	0.015544	Cell-cycle
GOBP_PROTEIN_LOCALIZATION_TO_NUCLEUS	1	-0.757886	186	0.00537634	Other
GOBP_NUCLEOSIDE_PHOSPHATE_CATABOLIC_PROCESS	0.984702	-0.759393	48	0.0208333	Other
GOBP_PROTEIN_MODIFICATION_BY_SMALL_PROTEIN_REMOVAL	1	-0.760627	198	0	Other
GOBP_SPHINGOLIPID_BIOSYNTHETIC_PROCESS	0.996235	-0.761127	56	0	Other
GOMF_N_ACYLTRANSFERASE_ACTIVITY	0.996326	-0.768252	57	0	Other
GOBP_NUCLEOSOME_ASSEMBLY	0.97015	-0.769834	42	0	Other
GOBP_DEFENSE_RESPONSE_TO_VIRUS	1	-0.771621	113	0.00884956	Other
GOMF_NUCLEASE_ACTIVITY	1	-0.772015	121	0	Other
GOBP_REGULATION_OF_CELL_CYCLE_PHASE_TRANSITION	1	-0.773254	294	0.0102041	Cell-cycle
GOBP_NEUROTRANSMITTER_SECRETION	1	-0.779505	88	0.0113636	Other
GOMF_METAL_CLUSTER_BINDING	0.965522	-0.786571	51	0	Other
GOBP_PROTON_TRANSMEMBRANE_TRANSPORT	0.98913	-0.788986	74	0.0135135	Other
GOBP_RESPONSE_TO_ENDOPLASMIC_RETICULUM_STRESS	1	-0.790575	215	0.00465116	Other
GOMF_PROTEIN_MACROMOLECULE_ADAPTOR_ACTIVITY	1	-0.79206	161	0.00621118	Other
GOBP_CELLULAR_PROTEIN_CATABOLIC_PROCESS	1	-0.792778	546	0.003663	Other
GOMF_KINASE_ACTIVATOR_ACTIVITY	0.968742	-0.79314	53	0.0188679	Other
GOBP_MITOTIC_DNA_INTEGRITY_CHECKPOINT	0.977517	-0.795411	61	0.0491803	Other
GOBP_DNA_DAMAGE_RESPONSE_SIGNAL_TRANSDUCTION_BY_P53_CLASS_MEDIATOR	0.962822	-0.79571	58	0.0517241	Other
GOBP_SIGNAL_TRANSDUCTION_IN_RESPONSE_TO_DNA_DAMAGE	0.979928	-0.796252	75	0.04	Other
GOBP_REGULATION_OF_PROTEIN_MODIFICATION_BY_SMALL_PROTEIN_CONJUGATION_OR_REMOVAL	1	-0.796549	162	0.0246914	Other
GOBP_MODULATION_OF_PROCESS_OF_OTHER_ORGANISM_INVOLVED_IN_SYMBIOTIC_INTERACTION	0.969888	-0.798475	55	0.0363636	Other
GOMF_DOUBLE_STRANDED_RNA_BINDING	0.969888	-0.798931	56	0	Other
GOBP_MODULATION_OF_PROCESS_OF_OTHER_ORGANISM	0.969888	-0.798978	57	0.0350877	Other
GOBP_POSITIVE_REGULATION_OF_MITOCHONDRION_ORGANIZATION	0.943436	-0.801442	48	0	Other
GOBP_PROTEIN_CONTAINING_COMPLEX_DISASSEMBLY	1	-0.801574	247	0.00809717	Other
GOMF_ISOMERASE_ACTIVITY	0.998703	-0.803538	99	0.040404	Other
GOBP_REGULATION_OF_NIK_NF_KAPPAB_SIGNALING	0.919996	-0.807556	43	0	Other
GOMF_GUANYL_NUCLEOTIDE_BINDING	1	-0.808053	232	0.00862069	Other
GOMF_PROTEIN_C_TERMINUS_BINDING	1	-0.809194	127	0.015748	Other
GOBP_CELLULAR_COMPONENT_DISASSEMBLY	1	-0.809844	371	0.0134771	Other
GOBP_GLYCOSPHINGOLIPID_METABOLIC_PROCESS	0.923573	-0.811426	44	0.0227273	Other
GOMF_MOLECULAR_ADAPTOR_ACTIVITY	1	-0.812923	196	0.00510204	Other
GOBP_RESPONSE_TO_TYPE_I_INTERFERON	0.939051	-0.812973	54	0.0185185	Other
GOBP_POSITIVE_REGULATION_OF_PROTEIN_LOCALIZATION_TO_NUCLEUS	0.943359	-0.814138	53	0.0188679	Other
GOBP_REGULATION_OF_EXOCYTOSIS	0.990021	-0.816432	93	0.0107527	Other
GOBP_REGULATION_OF_CHROMATIN_ORGANIZATION	1	-0.816882	117	0	Other
GOMF_PROTEIN_SERINE_THREONINE_PHOSPHATASE_ACTIVITY	0.936182	-0.817564	58	0.0344828	Other
GOBP_GLYCOSYL_COMPOUND_METABOLIC_PROCESS	0.968742	-0.818911	77	0.012987	Other
GOCC_HETEROCHROMATIN	0.917362	-0.82234	41	0	Other
GOBP_POSITIVE_REGULATION_OF_ACTIN_FILAMENT_POLYMERIZATION	0.919996	-0.827538	49	0	Other
GOBP_NUCLEAR_TRANSCRIBED_MRNA_CATABOLIC_PROCESS_DEADENYLATION_DEPENDENT_DECAY	0.913805	-0.828057	57	0	Other
GOMF_S_ADENOSYLMETHIONINE_DEPENDENT_METHYLTRANSFERASE_ACTIVITY	0.978605	-0.82894	101	0	Other
GOBP_MACROMOLECULE_METHYLATION	1	-0.830172	181	0	Other
GOBP_REGULATION_OF_HISTONE_MODIFICATION	0.973928	-0.832535	93	0	Other
GOMF_RIBONUCLEASE_ACTIVITY	0.95598	-0.832561	74	0	Other
GOBP_MEMBRANE_LIPID_METABOLIC_PROCESS	0.97527	-0.832954	131	0.00763359	Other
GOBP_DEPHOSPHORYLATION	1	-0.833411	266	0.0112782	Other
GOMF_PEPTIDE_N_ACETYLTRANSFERASE_ACTIVITY	0.905335	-0.834012	40	0	Other
GOMF_PROTEIN_HETERODIMERIZATION_ACTIVITY	0.984702	-0.834483	154	0.012987	Other
GOBP_NEGATIVE_REGULATION_OF_PROTEOLYSIS_INVOLVED_IN_CELLULAR_PROTEIN_CATABOLIC_PROCESS	0.893293	-0.837127	41	0.0243902	Other
GOMF_3_5_EXONUCLEASE_ACTIVITY	0.893293	-0.837741	41	0	Other
GOBP_SPINDLE_ORGANIZATION	0.981481	-0.83809	118	0.00847458	Other
GOBP_NEGATIVE_REGULATION_OF_DEFENSE_RESPONSE	0.939051	-0.839593	83	0.0240964	Other
GOBP_POSITIVE_REGULATION_OF_PROTEIN_BINDING	0.9215	-0.840673	60	0.0166667	Other
GOCC_SCF_UBIQUITIN_LIGASE_COMPLEX	0.900474	-0.841202	40	0	Other
GOBP_POSITIVE_REGULATION_OF_TYPE_I_INTERFERON_PRODUCTION	0.887463	-0.843188	48	0	Other
GOBP_REGULATION_OF_MRNA_CATABOLIC_PROCESS	0.978536	-0.846901	159	0	Other
GOBP_NEGATIVE_REGULATION_OF_ORGANELLE_ORGANIZATION	0.998703	-0.848197	211	0.00947867	Other
GOCC_CLATHRIN_COATED_PIT	0.869574	-0.849202	47	0	Other
GOMF_HORMONE_RECEPTOR_BINDING	0.971341	-0.849397	109	0	Other
GOBP_NEGATIVE_REGULATION_OF_INFLAMMATORY_RESPONSE	0.860229	-0.850103	46	0.0434783	Other
GOMF_PHOSPHOPROTEIN_PHOSPHATASE_ACTIVITY	0.966879	-0.85053	102	0.0294118	Other
GOCC_P_BODY	0.877708	-0.851944	57	0	Other
GOBP_DNA_MODIFICATION	0.917362	-0.853829	64	0	Other
GOCC_SPLICEOSOMAL_COMPLEX	0.975699	-0.855156	166	0	Other
GOBP_REGULATION_OF_G_PROTEIN_COUPLED_RECEPTOR_SIGNALING_PATHWAY	0.877708	-0.856531	59	0.0169492	Other
GOMF_HYDROLASE_ACTIVITY_ACTING_ON_ACID_ANHYDRIDES	1	-0.856611	511	0.00978474	Other
GOBP_T_CELL_RECEPTOR_SIGNALING_PATHWAY	0.962046	-0.858071	116	0.00862069	Other
GOMF_ATPASE_ACTIVITY	1	-0.860844	268	0.00746269	Other
GOBP_SIGNAL_TRANSDUCTION_BY_P53_CLASS_MEDIATOR	0.981472	-0.861823	168	0.0178571	Other
GOCC_SITE_OF_DOUBLE_STRAND_BREAK	0.85637	-0.862512	45	0	Other
GOBP_SPERMATID_DIFFERENTIATION	0.86937	-0.868888	55	0.0363636	Other
GOBP_ACTIVATION_OF_GTPASE_ACTIVITY	0.87744	-0.870185	53	0	Other
GOBP_HEPATICOBILIARY_SYSTEM_DEVELOPMENT	0.880729	-0.87161	67	0.0447761	Other
GOBP_PALLIUM_DEVELOPMENT	0.915657	-0.875126	85	0.0117647	Other
GOMF_EXONUCLEASE_ACTIVITY	0.855407	-0.875135	56	0	Other
GOMF_ENDONUCLEASE_ACTIVITY	0.877708	-0.875553	68	0	Other
GOMF_PHOSPHATASE_BINDING	0.939051	-0.876308	115	0.00869565	Other
GOBP_CELL_CYCLE_PHASE_TRANSITION	0.978549	-0.881226	397	0.0100756	Cell-cycle
GOBP_VESICLE_BUDDING_FROM_MEMBRANE	0.884168	-0.881292	84	0.0119048	Other
GOCC_TRANS_GOLGI_NETWORK_MEMBRANE	0.868092	-0.881476	62	0	Other
GOCC_HISTONE_METHYLTRANSFERASE_COMPLEX	0.860229	-0.883646	52	0	Other
GOMF_NUCLEOSIDE_TRIPHOSPHATASE_REGULATOR_ACTIVITY	0.981472	-0.887013	296	0.0101351	Other
GOMF_N_ACETYLTRANSFERASE_ACTIVITY	0.827386	-0.887529	48	0	Other
GOMF_NUCLEAR_HORMONE_RECEPTOR_BINDING	0.886981	-0.887639	98	0	Other
GOBP_POSITIVE_REGULATION_OF_CHROMOSOME_ORGANIZATION	0.923099	-0.888795	115	0	Other
GOCC_REPLICATION_FORK	0.829318	-0.889197	44	0	Other
GOBP_MICROTUBULE_POLYMERIZATION	0.832727	-0.889566	56	0	Other
HALLMARK_KRAS_SIGNALING_DN	0.832727	-0.892191	41	0	Other
GOBP_MITOTIC_NUCLEAR_DIVISION	0.968742	-0.892332	177	0.00564972	Other
GOMF_LIGASE_ACTIVITY	0.881761	-0.892944	86	0	Other
GOMF_GTPASE_ACTIVATOR_ACTIVITY	0.885617	-0.894447	148	0	Other
GOBP_NEGATIVE_REGULATION_OF_CELL_CYCLE_PROCESS	0.962822	-0.89604	217	0.0138249	Cell-cycle
GOBP_REGULATION_OF_CELLULAR_AMIDE_METABOLIC_PROCESS	0.978549	-0.896373	297	0.00673401	Other
GOMF_STRUCTURAL_CONSTITUENT_OF_CYTOSKELETON	0.814129	-0.898274	45	0.0666667	Other
GOBP_NEGATIVE_REGULATION_OF_CELL_CYCLE	0.96128	-0.898554	374	0.0160428	Cell-cycle
GOBP_ENDOPLASMIC_RETICULUM_TO_GOLGI_VESICLE_MEDIATED_TRANSPORT	0.915613	-0.900754	152	0.00657895	Other
GOBP_PROTEIN_LOCALIZATION_TO_MITOCHONDRION	0.875369	-0.901619	108	0.0185185	Other
GOBP_HISTONE_METHYLATION	0.860741	-0.901689	81	0	Other
GOMF_PROTEIN_N_TERMINUS_BINDING	0.866425	-0.90318	84	0.0238095	Other
GOMF_HISTONE_DEACETYLASE_BINDING	0.816648	-0.905486	69	0.0144928	Other
GOBP_COPII_COATED_VESICLE_BUDDING	0.8184	-0.907696	57	0.0175439	Other
GOBP_PEPTIDYL_LYSINE_METHYLATION	0.838741	-0.90781	67	0	Other
GOBP_GOLGI_TO_PLASMA_MEMBRANE_TRANSPORT	0.790985	-0.909298	47	0	Other
GOCC_TRANS_GOLGI_NETWORK	0.900474	-0.90978	154	0.00649351	Other
GOMF_SINGLE_STRANDED_DNA_BINDING	0.855407	-0.909831	83	0	Other
GOCC_VESICLE_TETHERING_COMPLEX	0.827299	-0.910295	55	0	Other
GOBP_REGULATION_OF_ACTIN_FILAMENT_LENGTH	0.857044	-0.911081	99	0.010101	Other
GOBP_CELL_CYCLE_DNA_REPLICATION	0.798654	-0.912347	42	0	Cell-cycle
GOMF_MOTOR_ACTIVITY	0.792949	-0.912756	41	0.0243902	Other
GOCC_FIBRILLAR_CENTER	0.839147	-0.913758	91	0	Other
GOBP_EPIDERMAL_GROWTH_FACTOR_RECEPTOR_SIGNALING_PATHWAY	0.839147	-0.914826	78	0.0128205	Other
GOBP_REGULATION_OF_MITOTIC_CELL_CYCLE	0.95598	-0.914976	369	0.00813008	Cell-cycle
GOBP_CARDIAC_MUSCLE_TISSUE_DEVELOPMENT	0.834004	-0.916266	79	0.0379747	Other
GOBP_REGULATION_OF_REGULATED_SECRETORY_PATHWAY	0.788011	-0.918726	59	0	Other
GOCC_EXOCYTIC_VESICLE	0.856802	-0.919817	131	0.00763359	Other
GOBP_RESPONSE_TO_LIGHT_STIMULUS	0.86937	-0.922462	167	0.0359281	Other
GOBP_PROTEIN_METHYLATION	0.834402	-0.922682	101	0	Other
GOBP_NUCLEOSIDE_TRIPHOSPHATE_BIOSYNTHETIC_PROCESS	0.780305	-0.922791	42	0	Other
GOBP_DNA_PACKAGING	0.816648	-0.926956	92	0	Other
GOBP_ACTIN_POLYMERIZATION_OR_DEPOLYMERIZATION	0.839147	-0.927375	113	0.0176991	Other
GOMF_SH3_DOMAIN_BINDING	0.788011	-0.927547	71	0.028169	Other
GOBP_ERBB_SIGNALING_PATHWAY	0.814129	-0.927854	92	0.0108696	Other
GOBP_SPHINGOLIPID_METABOLIC_PROCESS	0.821189	-0.929726	93	0.0107527	Other
GOCC_NEUROMUSCULAR_JUNCTION	0.787155	-0.930025	43	0	Other
GOCC_INTRINSIC_COMPONENT_OF_POSTSYNAPTIC_MEMBRANE	0.77848	-0.932075	55	0.0181818	Other
GOMF_PROTEIN_SERINE_KINASE_ACTIVITY	0.817682	-0.932839	121	0.00826446	Other
GOBP_DNA_INTEGRITY_CHECKPOINT	0.809978	-0.933744	90	0.0555556	Other
GOBP_LIPID_PHOSPHORYLATION	0.7766	-0.934271	40	0	Other
GOBP_CELLULAR_RESPONSE_TO_REACTIVE_OXYGEN_SPECIES	0.800262	-0.935564	89	0.0224719	Other
GOBP_SIGNAL_TRANSDUCTION_INVOLVED_IN_CELL_CYCLE_CHECKPOINT	0.7766	-0.937449	43	0.0465116	Cell-cycle
GOBP_REGULATION_OF_CELL_CYCLE_PROCESS	0.900243	-0.937967	467	0.00856531	Cell-cycle
GOBP_HEMATOPOIETIC_PROGENITOR_CELL_DIFFERENTIATION	0.791577	-0.938737	100	0.04	Other
GOBP_PROTEIN_LOCALIZATION_TO_CHROMOSOME	0.767326	-0.939115	61	0	Other
GOBP_FC_RECEPTOR_MEDIATED_STIMULATORY_SIGNALING_PATHWAY	0.777054	-0.942118	52	0.0192308	Other
GOBP_VESICLE_MEDIATED_TRANSPORT_TO_THE_PLASMA_MEMBRANE	0.778514	-0.94219	66	0	Other
GOBP_ORGANELLE_FISSION	0.866324	-0.942386	249	0.00803213	Other
GOBP_MITOTIC_CELL_CYCLE_CHECKPOINT	0.788583	-0.943216	90	0.0333333	Cell-cycle
GOMF_TRANSITION_METAL_ION_BINDING	0.902634	-0.943433	533	0.0150094	Other
GOBP_REGULATION_OF_STRIATED_MUSCLE_CONTRACTION	0.75947	-0.945158	40	0	Other
GOBP_CERAMIDE_METABOLIC_PROCESS	0.770875	-0.94536	57	0.0175439	Other
GOBP_POSITIVE_REGULATION_OF_EXOCYTOSIS	0.76225	-0.946605	41	0	Other
GOBP_POSITIVE_REGULATION_OF_CELLULAR_AMIDE_METABOLIC_PROCESS	0.792159	-0.946964	115	0.0173913	Other
GOBP_ORGANELLE_ASSEMBLY	0.866324	-0.948046	507	0.0138067	Other
GOBP_POSITIVE_REGULATION_OF_ESTABLISHMENT_OF_PROTEIN_LOCALIZATION_TO_MITOCHONDRION	0.753959	-0.949179	40	0.025	Other
HALLMARK_DNA_REPAIR	0.786348	-0.950292	125	0.008	Other
GOBP_POSITIVE_REGULATION_OF_RESPONSE_TO_DNA_DAMAGE_STIMULUS	0.747693	-0.950606	58	0.0172414	Other
GOBP_REGULATION_OF_RESPONSE_TO_DNA_DAMAGE_STIMULUS	0.798142	-0.951502	133	0.0150376	Other
GOBP_REGULATION_OF_DNA_BIOSYNTHETIC_PROCESS	0.75947	-0.954765	75	0	Other
GOBP_GOLGI_VESICLE_TRANSPORT	0.834004	-0.955569	272	0.0110294	Other
GOMF_GTPASE_BINDING	0.805651	-0.958402	149	0.00671141	Other
GOCC_NUCLEAR_ENVELOPE	0.814129	-0.958886	304	0.0131579	Other
GOBP_PROTEIN_CONTAINING_COMPLEX_LOCALIZATION	0.821189	-0.959046	207	0.00483092	Other
GOBP_ER_NUCLEUS_SIGNALING_PATHWAY	0.720482	-0.961866	42	0.047619	Other
GOMF_UBIQUITIN_LIKE_PROTEIN_LIGASE_BINDING	0.809287	-0.964148	231	0.004329	Other
GOBP_NEURAL_TUBE_DEVELOPMENT	0.753447	-0.964441	78	0.0128205	Other
GOBP_IMMUNOGLOBULIN_PRODUCTION	0.710653	-0.965767	48	0	Other
GOBP_REGULATION_OF_MUSCLE_CONTRACTION	0.74664	-0.966201	62	0.0322581	Other
GOMF_PROTEIN_TYROSINE_KINASE_BINDING	0.703233	-0.970723	48	0.0208333	Other
GOBP_DENDRITE_MORPHOGENESIS	0.729544	-0.971332	96	0.0104167	Other
GOBP_ORGANOPHOSPHATE_CATABOLIC_PROCESS	0.718658	-0.971441	88	0.0113636	Other
GOBP_CELLULAR_RESPONSE_TO_INSULIN_STIMULUS	0.774862	-0.972625	137	0.00729927	Other
GOBP_REGULATION_OF_GENE_EXPRESSION_EPIGENETIC	0.71013	-0.973074	100	0.01	Other
GOBP_FEMALE_GAMETE_GENERATION	0.712498	-0.973099	49	0.0204082	Other
GOCC_MICROTUBULE	0.786348	-0.97537	238	0.0168067	Other
GOMF_OMEGA_PEPTIDASE_ACTIVITY	0.718366	-0.976382	60	0	Other
GOBP_POSITIVE_REGULATION_OF_TRANSLATION	0.721269	-0.976487	98	0.0102041	Other
GOBP_CELL_RECOGNITION	0.708527	-0.97675	56	0.0178571	Other
GOBP_NEGATIVE_REGULATION_OF_CELL_CELL_ADHESION	0.718658	-0.977681	59	0	Other
GOBP_REGULATION_OF_NUCLEAR_DIVISION	0.720875	-0.980195	67	0	Other
GOBP_REGULATION_OF_B_CELL_ACTIVATION	0.702694	-0.980546	42	0.0238095	Other
GOBP_POSITIVE_REGULATION_OF_SMOOTH_MUSCLE_CELL_PROLIFERATION	0.702694	-0.980584	42	0.0238095	Other
GOBP_REGULATION_OF_CYCLIN_DEPENDENT_PROTEIN_KINASE_ACTIVITY	0.720875	-0.981067	62	0.016129	Other
GOCC_NUCLEAR_PERIPHERY	0.693116	-0.98588	103	0	Other
GOBP_IMMUNE_RESPONSE_REGULATING_SIGNALING_PATHWAY	0.75947	-0.986123	202	0.0148515	Other
GOBP_RESPONSE_TO_UV	0.696152	-0.986148	90	0.0333333	Other
GOCC_SPINDLE	0.778514	-0.987074	242	0.00413223	Other
GOBP_PROTEIN_PHOSPHOPANTETHEINYLATION	0.720875	-0.987606	186	0	Other
GOBP_LAMELLIPODIUM_ORGANIZATION	0.685932	-0.987901	57	0	Other
GOBP_PROTEIN_IMPORT	0.732467	-0.989091	136	0.00735294	Other
GOBP_PEPTIDYL_SERINE_MODIFICATION	0.718658	-0.993427	163	0.00613497	Other
GOCC_NUCLEAR_SPECK	0.718366	-0.99499	296	0.00675676	Other
GOBP_RNA_PHOSPHODIESTER_BOND_HYDROLYSIS_ENDONUCLEOLYTIC	0.682903	-0.995052	51	0	Other
GOBP_PROTEIN_TARGETING_TO_MITOCHONDRION	0.706588	-0.995223	79	0.0253165	Other
GOBP_CELL_CYCLE_ARREST	0.711943	-0.995925	139	0.028777	Cell-cycle
GOBP_SPINDLE_ASSEMBLY	0.705765	-0.996042	75	0	Other
GOBP_ENDOSOME_ORGANIZATION	0.678057	-0.997245	55	0	Other
GOBP_REGULATION_OF_PEPTIDYL_TYROSINE_PHOSPHORYLATION	0.682623	-0.997822	94	0.0319149	Other
GOBP_NEGATIVE_REGULATION_OF_RESPONSE_TO_BIOTIC_STIMULUS	0.672132	-0.998416	45	0	Other
GOBP_REGULATION_OF_MRNA_METABOLIC_PROCESS	0.681555	-1.00069	261	0	Other
GOBP_MYELOID_LEUKOCYTE_DIFFERENTIATION	0.695334	-1.00086	74	0.0135135	Other
GOBP_RESPONSE_TO_FIBROBLAST_GROWTH_FACTOR	0.696929	-1.00142	71	0.028169	Other
GOCC_EXTRINSIC_COMPONENT_OF_CYTOPLASMIC_SIDE_OF_PLASMA_MEMBRANE	0.67463	-1.00308	50	0.02	Other
GOBP_RIBOSE_PHOSPHATE_BIOSYNTHETIC_PROCESS	0.686916	-1.00505	118	0.0338983	Other
GOBP_POSITIVE_REGULATION_OF_CELL_CYCLE_ARREST	0.664841	-1.00506	42	0.047619	Cell-cycle
GOBP_TELOMERE_ORGANIZATION	0.682903	-1.00679	113	0	Other
GOBP_REGULATION_OF_CELL_DIVISION	0.684637	-1.00869	78	0.025641	Other
GOBP_REGULATION_OF_CIRCADIAN_RHYTHM	0.660956	-1.00908	68	0.0294118	Other
GOBP_NUCLEIC_ACID_PHOSPHODIESTER_BOND_HYDROLYSIS	0.676179	-1.01065	197	0	Other
GOBP_SOMATIC_STEM_CELL_POPULATION_MAINTENANCE	0.647851	-1.01209	41	0.0243902	Other
GOBP_NEGATIVE_REGULATION_OF_ESTABLISHMENT_OF_PROTEIN_LOCALIZATION	0.672132	-1.0126	64	0.03125	Other
GOCC_PRECATALYTIC_SPLICEOSOME	0.65225	-1.01366	48	0	Other
GOBP_REGULATION_OF_POSTSYNAPSE_ORGANIZATION	0.671429	-1.01489	52	0.0192308	Other
GOBP_EXECUTION_PHASE_OF_APOPTOSIS	0.650925	-1.015	45	0	Other
GOCC_TRANSCRIPTION_REPRESSOR_COMPLEX	0.650925	-1.01606	45	0.0222222	Other
GOBP_GLAND_MORPHOGENESIS	0.647851	-1.01612	42	0.0238095	Other
GOBP_RIBONUCLEOSIDE_TRIPHOSPHATE_METABOLIC_PROCESS	0.624328	-1.01784	43	0	Other
GOBP_PEPTIDYL_TYROSINE_MODIFICATION	0.681555	-1.01819	146	0.0342466	Other
GOBP_NUCLEOSIDE_MONOPHOSPHATE_METABOLIC_PROCESS	0.650639	-1.019	49	0.0204082	Other
GOBP_PROTEIN_LOCALIZATION_TO_SYNAPSE	0.648355	-1.01918	46	0	Other
GOCC_RNA_POLYMERASE_II_HOLOENZYME	0.663785	-1.02084	66	0	Other
GOBP_REGULATION_OF_PHOSPHATASE_ACTIVITY	0.61884	-1.02107	99	0	Other
GOBP_REGULATION_OF_SYNAPSE_STRUCTURE_OR_ACTIVITY	0.647851	-1.02148	120	0.0166667	Other
GOMF_TRANSFERASE_ACTIVITY_TRANSFERRING_ALKYL_OR_ARYL_OTHER_THAN_METHYL_GROUPS	0.623326	-1.02884	42	0.0238095	Other
GOMF_NUCLEAR_RECEPTOR_BINDING	0.645354	-1.02901	62	0	Other
GOBP_NEGATIVE_REGULATION_OF_VIRAL_PROCESS	0.613413	-1.02958	43	0	Other
GOBP_REGULATION_OF_PROTEIN_DEPHOSPHORYLATION	0.647851	-1.02972	84	0	Other
GOBP_TRANSCRIPTION_ELONGATION_FROM_RNA_POLYMERASE_II_PROMOTER	0.640593	-1.03131	70	0	Other
GOBP_REGULATION_OF_LYMPHOCYTE_DIFFERENTIATION	0.647851	-1.03178	57	0.0350877	Other
GOBP_PROTEIN_POLYUBIQUITINATION	0.58963	-1.03357	241	0	Other
GOCC_CATALYTIC_STEP_2_SPLICEOSOME	0.623326	-1.03549	78	0	Other
GOBP_PRIMARY_NEURAL_TUBE_FORMATION	0.62267	-1.03552	47	0	Other
GOBP_FIBROBLAST_GROWTH_FACTOR_RECEPTOR_SIGNALING_PATHWAY	0.638739	-1.03615	57	0.0175439	Other
GOBP_NUCLEOSIDE_PHOSPHATE_BIOSYNTHETIC_PROCESS	0.63036	-1.03625	145	0.0344828	Other
GOBP_CHROMATIN_ASSEMBLY_OR_DISASSEMBLY	0.611426	-1.03678	95	0	Other
GOBP_NUCLEOSIDE_METABOLIC_PROCESS	0.623326	-1.0371	60	0.0166667	Other
GOMF_PROTEIN_SERINE_PHOSPHATASE_ACTIVITY	0.611937	-1.03795	42	0.047619	Other
GOMF_KINASE_BINDING	0.537047	-1.03803	426	0.0140845	Other
GOBP_SKIN_DEVELOPMENT	0.61884	-1.03804	84	0.0238095	Other
GOCC_POSTSYNAPTIC_MEMBRANE	0.607147	-1.0384	136	0.0147059	Other
GOBP_NEGATIVE_REGULATION_OF_PROTEIN_MODIFICATION_BY_SMALL_PROTEIN_CONJUGATION_OR_REMOVAL	0.630605	-1.04027	63	0.031746	Other
GOMF_ZINC_ION_BINDING	0.548166	-1.04238	418	0.0143541	Other
GOBP_PROTEIN_MONOUBIQUITINATION	0.620292	-1.0455	49	0	Other
GOBP_NEGATIVE_REGULATION_OF_SYNAPTIC_TRANSMISSION	0.610912	-1.0456	40	0	Other
GOBP_BIOLOGICAL_PROCESS_INVOLVED_IN_INTERACTION_WITH_HOST	0.589874	-1.04623	112	0.0267857	Other
GOBP_CELLULAR_RESPONSE_TO_DNA_DAMAGE_STIMULUS	0.571134	-1.04626	552	0.0163043	Other
GOBP_PROTEOGLYCAN_BIOSYNTHETIC_PROCESS	0.608378	-1.0469	40	0.05	Other
GOBP_ANTIGEN_PROCESSING_AND_PRESENTATION_OF_PEPTIDE_OR_POLYSACCHARIDE_ANTIGEN_VIA_MHC_CLASS_II	0.611426	-1.04717	60	0.0166667	Other
GOCC_CHROMOSOME_TELOMERIC_REGION	0.587071	-1.04718	97	0.0103093	Other
GOBP_MAINTENANCE_OF_PROTEIN_LOCATION	0.618106	-1.04747	65	0.0307692	Other
GOCC_RUFFLE_MEMBRANE	0.618106	-1.04814	57	0.0175439	Other
GOCC_SYNAPTIC_MEMBRANE	0.553298	-1.04831	193	0.0103627	Other
GOCC_PRESYNAPTIC_MEMBRANE	0.609512	-1.04911	76	0.0263158	Other
GOBP_SINGLE_FERTILIZATION	0.611426	-1.04969	47	0	Other
GOBP_REGULATION_OF_DEPHOSPHORYLATION	0.58963	-1.04994	124	0	Other
GOCC_ATPASE_COMPLEX	0.618106	-1.05051	73	0	Other
GOBP_CELL_CYCLE_CHECKPOINT	0.585058	-1.05078	122	0.0409836	Cell-cycle
GOBP_POSITIVE_REGULATION_OF_HEMOPOIESIS	0.611243	-1.05324	48	0.0416667	Other
GOBP_PROTEIN_LOCALIZATION_TO_CELL_JUNCTION	0.605553	-1.0565	63	0	Other
GOBP_MAMMARY_GLAND_DEVELOPMENT	0.606583	-1.05656	54	0.037037	Other
HALLMARK_E2F_TARGETS	0.595847	-1.05666	139	0	Other
GOBP_ORGANOPHOSPHATE_BIOSYNTHETIC_PROCESS	0.534825	-1.0571	345	0.0289855	Other
GOMF_METALLOPEPTIDASE_ACTIVITY	0.589874	-1.05896	65	0.0307692	Other
GOCC_TIGHT_JUNCTION	0.583912	-1.06098	51	0.0588235	Other
HALLMARK_PEROXISOME	0.582739	-1.06457	70	0.0571429	Other
GOBP_RNA_PHOSPHODIESTER_BOND_HYDROLYSIS	0.556622	-1.06497	107	0	Other
GOBP_HINDBRAIN_DEVELOPMENT	0.571134	-1.06557	75	0.0266667	Other
GOMF_PHOSPHATASE_REGULATOR_ACTIVITY	0.589874	-1.06578	62	0	Other
GOBP_PHOSPHOLIPID_METABOLIC_PROCESS	0.515396	-1.06632	237	0.021097	Other
GOBP_PYRIMIDINE_CONTAINING_COMPOUND_METABOLIC_PROCESS	0.606583	-1.06739	48	0	Other
GOMF_TETRAPYRROLE_BINDING	0.585449	-1.06805	50	0	Other
GOBP_REGULATION_OF_INTRACELLULAR_STEROID_HORMONE_RECEPTOR_SIGNALING_PATHWAY	0.606583	-1.06812	48	0	Other
GOBP_NUCLEAR_CHROMOSOME_SEGREGATION	0.558773	-1.06992	146	0.0136986	Other
GOMF_MRNA_3_UTR_BINDING	0.571134	-1.07128	65	0	Other
GOMF_ACTIVATING_TRANSCRIPTION_FACTOR_BINDING	0.600812	-1.07143	48	0.0416667	Other
GOBP_LEUKOCYTE_DIFFERENTIATION	0.477489	-1.07274	190	0.0315789	Other
GOCC_DENDRITIC_TREE	0.361436	-1.07358	352	0.0170455	Other
GOBP_EPIDERMIS_DEVELOPMENT	0.543425	-1.07466	105	0.0190476	Other
GOBP_NEGATIVE_REGULATION_OF_CELL_ADHESION	0.541401	-1.07547	111	0	Other
GOBP_REGULATION_OF_DNA_TEMPLATED_TRANSCRIPTION_ELONGATION	0.565684	-1.07753	40	0	Other
GOMF_P53_BINDING	0.567606	-1.07806	45	0	Other
GOBP_MAINTENANCE_OF_PROTEIN_LOCATION_IN_CELL	0.575138	-1.08051	49	0.0408163	Other
GOCC_RNA_POLYMERASE_II_TRANSCRIPTION_REGULATOR_COMPLEX	0.525571	-1.0835	111	0.027027	Other
GOBP_DNA_GEOMETRIC_CHANGE	0.530264	-1.08367	83	0	Other
GOCC_SITE_OF_DNA_DAMAGE	0.5804	-1.08578	59	0	Other
GOBP_MALE_GAMETE_GENERATION	0.488659	-1.08669	205	0.0195122	Other
GOCC_PRESYNAPSE	0.376709	-1.08796	282	0.0177305	Other
GOBP_MODIFICATION_DEPENDENT_MACROMOLECULE_CATABOLIC_PROCESS	0.413693	-1.08868	465	0.00430108	Other
GOMF_FLAVIN_ADENINE_DINUCLEOTIDE_BINDING	0.559664	-1.08961	46	0.0434783	Other
GOBP_PEPTIDYL_TYROSINE_DEPHOSPHORYLATION	0.563467	-1.08972	53	0.0377358	Other
GOCC_PML_BODY	0.537951	-1.09256	72	0.0138889	Other
GOMF_TRANSCRIPTION_COREPRESSOR_ACTIVITY	0.497822	-1.09329	113	0.0176991	Other
GOMF_STEROID_HORMONE_RECEPTOR_BINDING	0.575138	-1.09472	48	0	Other
GOCC_GOLGI_ASSOCIATED_VESICLE	0.519334	-1.09654	63	0.015873	Other
GOBP_PROTEIN_LOCALIZATION_TO_MEMBRANE	0.367273	-1.09662	445	0.00449438	Other
GOCC_CONDENSED_CHROMOSOME	0.506753	-1.09955	118	0.0254237	Other
GOBP_REGULATION_OF_MEMBRANE_POTENTIAL	0.406453	-1.09975	197	0.0152284	Other
GOBP_LIMBIC_SYSTEM_DEVELOPMENT	0.558773	-1.09985	53	0.0188679	Other
GOBP_POSITIVE_REGULATION_OF_TELOMERE_MAINTENANCE	0.538025	-1.10162	41	0	Other
GOBP_CYTOKINESIS	0.508695	-1.10185	89	0.011236	Other
GOBP_LYMPHOCYTE_ACTIVATION_INVOLVED_IN_IMMUNE_RESPONSE	0.534825	-1.10313	61	0.0491803	Other
GOMF_HEAT_SHOCK_PROTEIN_BINDING	0.487298	-1.10405	87	0.0229885	Other
GOBP_PROTEIN_DNA_COMPLEX_SUBUNIT_ORGANIZATION	0.454453	-1.10509	148	0	Other
GOBP_NEURAL_PRECURSOR_CELL_PROLIFERATION	0.511047	-1.10697	62	0	Other
GOBP_STEROID_HORMONE_MEDIATED_SIGNALING_PATHWAY	0.506163	-1.10699	82	0	Other
GOCC_MIDBODY	0.487298	-1.10883	123	0.0162602	Other
GOBP_POSTTRANSCRIPTIONAL_REGULATION_OF_GENE_EXPRESSION	0.31684	-1.10937	440	0.00227273	Other
GOBP_IN_UTERO_EMBRYONIC_DEVELOPMENT	0.450876	-1.10949	178	0.0280899	Other
GOBP_B_CELL_ACTIVATION	0.481717	-1.10973	99	0.030303	Other
GOMF_OXIDOREDUCTASE_ACTIVITY_ACTING_ON_THE_CH_CH_GROUP_OF_DONORS	0.522139	-1.11034	44	0.0681818	Other
GOCC_MICROTUBULE_ASSOCIATED_COMPLEX	0.497822	-1.11051	77	0.025974	Other
GOMF_N_METHYLTRANSFERASE_ACTIVITY	0.539364	-1.11143	57	0	Other
GOMF_PROTEIN_TYROSINE_PHOSPHATASE_ACTIVITY	0.532126	-1.11146	52	0.0384615	Other
GOBP_DNA_METHYLATION_OR_DEMETHYLATION	0.515867	-1.11166	43	0	Other
GOCC_METHYLTRANSFERASE_COMPLEX	0.497822	-1.11252	77	0	Other
GOBP_EPITHELIAL_TUBE_MORPHOGENESIS	0.487298	-1.11315	125	0.024	Other
GOCC_NUCLEAR_BODY	0.351799	-1.11319	549	0.00910747	Other
GOBP_RIBONUCLEOSIDE_MONOPHOSPHATE_METABOLIC_PROCESS	0.510793	-1.11323	41	0.0243902	Other
GOBP_EPHRIN_RECEPTOR_SIGNALING_PATHWAY	0.519334	-1.11375	54	0.0185185	Other
GOBP_SYNAPTIC_TRANSMISSION_GLUTAMATERGIC	0.512014	-1.11607	44	0	Other
GOBP_DEVELOPMENTAL_CELL_GROWTH	0.481638	-1.11711	128	0.0234375	Other
GOBP_NUCLEOBASE_CONTAINING_SMALL_MOLECULE_BIOSYNTHETIC_PROCESS	0.508862	-1.1179	72	0.0138889	Other
GOBP_SOMATIC_DIVERSIFICATION_OF_IMMUNE_RECEPTORS	0.506753	-1.11823	40	0	Other
GOCC_NUCLEAR_PORE	0.481638	-1.11977	62	0	Other
GOCC_PROTEIN_KINASE_COMPLEX	0.462192	-1.11984	70	0.0142857	Other
GOBP_MULTICELLULAR_ORGANISM_REPRODUCTION	0.321443	-1.12173	316	0.0253165	Other
GOBP_INTEGRIN_MEDIATED_SIGNALING_PATHWAY	0.524852	-1.12173	52	0	Other
GOBP_LYMPHOCYTE_ACTIVATION	0.247379	-1.12331	256	0.03125	Other
GOBP_POSITIVE_REGULATION_OF_CELL_DEVELOPMENT	0.433374	-1.12386	161	0.0248447	Other
GOBP_METAPHASE_ANAPHASE_TRANSITION_OF_CELL_CYCLE	0.495956	-1.12424	40	0	Cell-cycle
GOCC_NUCLEAR_MEMBRANE	0.400486	-1.1249	191	0.0157068	Other
GOBP_REGULATION_OF_RNA_SPLICING	0.414627	-1.12606	115	0	Other
GOBP_REGULATION_OF_SYNAPSE_ASSEMBLY	0.516625	-1.12669	50	0.04	Other
GOMF_RNA_POLYMERASE_II_SPECIFIC_DNA_BINDING_TRANSCRIPTION_FACTOR_BINDING	0.327611	-1.12698	193	0.015544	Other
GOBP_REGULATION_OF_VIRAL_GENOME_REPLICATION	0.500955	-1.12894	42	0	Other
GOBP_NEURAL_TUBE_FORMATION	0.50099	-1.1299	54	0.0185185	Other
GOBP_PROTEIN_DEPHOSPHORYLATION	0.359478	-1.13367	187	0.0160428	Other
GOBP_SISTER_CHROMATID_SEGREGATION	0.417783	-1.136	122	0.00819672	Other
GOBP_CARDIOCYTE_DIFFERENTIATION	0.497822	-1.13609	56	0.0535714	Other
GOBP_PEPTIDE_METABOLIC_PROCESS	0.281456	-1.13894	594	0.00841751	Other
GOBP_REGULATION_OF_T_CELL_ACTIVATION	0.421488	-1.13913	111	0.036036	Other
GOMF_HYDROLASE_ACTIVITY_HYDROLYZING_O_GLYCOSYL_COMPOUNDS	0.488208	-1.13993	40	0.05	Other
GOBP_PIGMENT_METABOLIC_PROCESS	0.49065	-1.14057	41	0.0487805	Other
GOBP_MEMBRANE_DEPOLARIZATION	0.481638	-1.1406	43	0.0232558	Other
GOBP_MUSCLE_TISSUE_DEVELOPMENT	0.360957	-1.14084	149	0.0402685	Other
GOBP_NON_RECOMBINATIONAL_REPAIR	0.421999	-1.14092	63	0	Other
GOBP_STRIATED_MUSCLE_CELL_DIFFERENTIATION	0.404502	-1.14214	105	0.0380952	Other
GOMF_KINASE_REGULATOR_ACTIVITY	0.424907	-1.14289	129	0.0232558	Other
GOCC_RUFFLE	0.404502	-1.1436	105	0.0285714	Other
GOMF_ACETYLTRANSFERASE_ACTIVITY	0.417783	-1.14406	63	0.031746	Other
GOBP_MEIOTIC_CELL_CYCLE_PROCESS	0.464798	-1.14426	60	0.0333333	Cell-cycle
GOCC_TRANSFERASE_COMPLEX	0.209016	-1.14573	566	0.00176678	Other
GOBP_MONONUCLEAR_CELL_DIFFERENTIATION	0.360601	-1.14654	145	0.0413793	Other
GOBP_MUSCLE_CELL_DIFFERENTIATION	0.365578	-1.14663	152	0.0263158	Other
GOBP_TRANSCRIPTION_INITIATION_FROM_RNA_POLYMERASE_II_PROMOTER	0.391666	-1.14747	120	0.0166667	Other
GOBP_REGULATION_OF_CHROMOSOME_SEGREGATION	0.481717	-1.15096	51	0	Other
GOBP_CELL_MORPHOGENESIS_INVOLVED_IN_DIFFERENTIATION	0.176905	-1.15102	409	0.0195599	Other
GOBP_NCRNA_TRANSCRIPTION	0.404502	-1.1515	83	0.0120482	Other
GOBP_B_CELL_DIFFERENTIATION	0.451126	-1.15189	54	0.0555556	Other
GOBP_REGULATION_OF_MRNA_PROCESSING	0.364259	-1.15491	117	0	Other
GOBP_SEXUAL_REPRODUCTION	0.276288	-1.1553	310	0.0193548	Other
GOBP_REGULATION_OF_GENE_SILENCING	0.407344	-1.1559	80	0	Other
GOBP_GLAND_DEVELOPMENT	0.282324	-1.15954	173	0.0404624	Other
GOBP_T_CELL_ACTIVATION	0.282685	-1.15985	163	0.0368098	Other
GOMF_MODIFICATION_DEPENDENT_PROTEIN_BINDING	0.379364	-1.16056	106	0	Other
GOCC_CELL_SUBSTRATE_JUNCTION	0.247732	-1.16098	287	0.0174216	Other
GOBP_PHOSPHOLIPID_BIOSYNTHETIC_PROCESS	0.282324	-1.16199	173	0.0289017	Other
GOBP_DEVELOPMENTAL_GROWTH_INVOLVED_IN_MORPHOGENESIS	0.404516	-1.16292	133	0.0225564	Other
GOCC_APICAL_JUNCTION_COMPLEX	0.435097	-1.16308	55	0.0545455	Other
GOCC_CELL_PROJECTION_MEMBRANE	0.32135	-1.16581	158	0.0316456	Other
GOCC_TRANSFERASE_COMPLEX_TRANSFERRING_PHOSPHORUS_CONTAINING_GROUPS	0.301838	-1.16589	180	0.00555556	Other
GOBP_REGULATION_OF_EPITHELIAL_CELL_DIFFERENTIATION	0.435097	-1.16628	55	0.0727273	Other
GOBP_IMPORT_INTO_NUCLEUS	0.351799	-1.16964	112	0.00892857	Other
GOBP_REGIONALIZATION	0.35165	-1.16978	117	0.025641	Other
GOBP_T_CELL_DIFFERENTIATION	0.359544	-1.17022	82	0.0365854	Other
GOBP_PROTEIN_AUTOUBIQUITINATION	0.466543	-1.17048	51	0	Other
GOCC_INTRACELLULAR_PROTEIN_CONTAINING_COMPLEX	0.110107	-1.1705	548	0.00182482	Other
GOBP_REGULATION_OF_SIGNAL_TRANSDUCTION_BY_P53_CLASS_MEDIATOR	0.358205	-1.17132	114	0.00877193	Other
GOBP_DNA_DEPENDENT_DNA_REPLICATION	0.356762	-1.17569	94	0	Other
GOBP_EMBRYONIC_MORPHOGENESIS	0.221988	-1.17617	221	0.040724	Other
GOCC_RNA_POLYMERASE_COMPLEX	0.351799	-1.17722	88	0	Other
GOBP_NUCLEUS_ORGANIZATION	0.351799	-1.17725	88	0.0113636	Other
GOBP_REGULATION_OF_AXONOGENESIS	0.346979	-1.17729	93	0.0215054	Other
GOBP_EMBRYO_DEVELOPMENT	0.148642	-1.17877	446	0.0269058	Other
GOBP_REGULATION_OF_CHROMOSOME_ORGANIZATION	0.200246	-1.18467	189	0	Other
GOCC_SOMATODENDRITIC_COMPARTMENT	0.12433	-1.18572	466	0.0193133	Other
GOBP_REGULATION_OF_SMALL_MOLECULE_METABOLIC_PROCESS	0.185052	-1.18598	249	0.0682731	Other
GOBP_SPLICEOSOMAL_COMPLEX_ASSEMBLY	0.398948	-1.18713	53	0	Other
GOBP_POSTREPLICATION_REPAIR	0.435021	-1.1876	40	0	Other
GOBP_EPITHELIAL_TUBE_FORMATION	0.403053	-1.18947	60	0.0333333	Other
GOBP_REGULATION_OF_CELL_DEVELOPMENT	0.228366	-1.19078	257	0.0311284	Other
GOBP_CELL_MATURATION	0.404502	-1.19088	59	0.0677966	Other
GOBP_DENDRITE_DEVELOPMENT	0.23512	-1.1913	148	0.0135135	Other
GOBP_DNA_CONFORMATION_CHANGE	0.256461	-1.19212	174	0	Other
GOBP_POSITIVE_REGULATION_OF_TRANSCRIPTION_BY_RNA_POLYMERASE_II	0.119906	-1.19216	578	0.0207612	Other
GOCC_GABA_ERGIC_SYNAPSE	0.402426	-1.19347	43	0.0232558	Other
GOBP_RESPONSE_TO_AXON_INJURY	0.414627	-1.19498	42	0.0714286	Other
GOBP_HISTONE_H3_ACETYLATION	0.43047	-1.19566	40	0	Other
GOMF_TRANSFERASE_ACTIVITY_TRANSFERRING_ACYL_GROUPS	0.276703	-1.19672	141	0.0283688	Other
GOBP_POSITIVE_REGULATION_OF_CELL_CYCLE_PROCESS	0.18437	-1.19687	145	0.0206897	Cell-cycle
GOMF_NUCLEOTIDYLTRANSFERASE_ACTIVITY	0.320516	-1.19722	90	0	Other
GOBP_POSITIVE_REGULATION_OF_TRANSMEMBRANE_RECEPTOR_PROTEIN_SERINE_THREONINE_KINASE_SIGNALING_PATHWAY	0.433954	-1.19877	48	0.0208333	Other
GOBP_REGULATION_OF_CHROMOSOME_SEPARATION	0.392943	-1.19949	43	0	Other
GOCC_AXON	0.0827859	-1.20003	366	0.0218579	Other
GOCC_CHROMOSOME_CENTROMERIC_REGION	0.326801	-1.20087	120	0.0166667	Other
GOBP_TUBE_FORMATION	0.359478	-1.20199	66	0.030303	Other
GOBP_HISTONE_H4_ACETYLATION	0.436441	-1.20255	51	0	Other
IDH_O_NPC_EXTENDED	0.360212	-1.20292	63	0.0634921	NPC-cancer
GOCC_TRANSCRIPTION_REGULATOR_COMPLEX	0.197274	-1.20437	229	0.0262009	Other
GOMF_CATALYTIC_ACTIVITY_ACTING_ON_RNA	0.154836	-1.20503	264	0	Other
GOBP_LOCALIZATION_WITHIN_MEMBRANE	0.400486	-1.20578	42	0.0238095	Other
GOBP_ESTABLISHMENT_OR_MAINTENANCE_OF_CELL_POLARITY	0.275458	-1.2065	122	0.00819672	Other
GOBP_CHROMOSOME_SEGREGATION	0.233603	-1.20682	187	0.0106952	Other
GOBP_MAINTENANCE_OF_CELL_NUMBER	0.33331	-1.20793	96	0.0208333	Other
GOBP_REGULATION_OF_T_CELL_DIFFERENTIATION	0.417945	-1.20818	46	0.0434783	Other
GOBP_REGULATION_OF_MRNA_SPLICING_VIA_SPLICEOSOME	0.322781	-1.20997	82	0	Other
GOMF_METHYLATED_HISTONE_BINDING	0.367308	-1.21029	53	0	Other
GOBP_GAMETE_GENERATION	0.197274	-1.21088	263	0.0190114	Other
GOBP_NEGATIVE_REGULATION_OF_TRANSCRIPTION_BY_RNA_POLYMERASE_II	0.104052	-1.21134	488	0.0122951	Other
GOBP_DNA_TEMPLATED_TRANSCRIPTION_ELONGATION	0.315433	-1.21292	92	0	Other
GOBP_POSTSYNAPSE_ORGANIZATION	0.272916	-1.21392	103	0.038835	Other
GOBP_NCRNA_METABOLIC_PROCESS	0.0883518	-1.21455	364	0.00549451	Other
GOBP_REGULATION_OF_CELL_CYCLE_ARREST	0.391583	-1.21568	56	0.0535714	Cell-cycle
GOCC_LAMELLIPODIUM	0.278596	-1.21639	124	0.016129	Other
GOBP_RIBOSOMAL_SMALL_SUBUNIT_BIOGENESIS	0.376709	-1.21658	61	0	Other
GOCC_ANCHORING_JUNCTION	0.073271	-1.21677	452	0.0221239	Other
GOBP_NUCLEOSOME_ORGANIZATION	0.339925	-1.21709	69	0	Other
GOBP_POSITIVE_REGULATION_OF_MRNA_METABOLIC_PROCESS	0.355676	-1.21742	62	0	Other
GOCC_POLYSOME	0.35165	-1.21815	63	0	Other
GOMF_ACTIN_FILAMENT_BINDING	0.31684	-1.2191	105	0.0380952	Other
GOBP_NCRNA_PROCESSING	0.0847223	-1.22001	320	0.00625	Other
GOBP_REGULATION_OF_PHOSPHOPROTEIN_PHOSPHATASE_ACTIVITY	0.339925	-1.22138	69	0	Other
GOCC_CHROMOSOMAL_REGION	0.156972	-1.22746	206	0.00970874	Other
GOCC_POSTSYNAPSE	0.108856	-1.22774	361	0.0166205	Other
GOMF_GROWTH_FACTOR_RECEPTOR_BINDING	0.367308	-1.22795	53	0.0377358	Other
GOCC_UBIQUITIN_LIGASE_COMPLEX	0.200815	-1.23114	199	0	Other
GOBP_DNA_BIOSYNTHETIC_PROCESS	0.297346	-1.23446	128	0	Other
GOBP_MITOTIC_SISTER_CHROMATID_SEGREGATION	0.224232	-1.23663	101	0.00990099	Other
GOBP_POSITIVE_REGULATION_OF_DNA_BIOSYNTHETIC_PROCESS	0.395936	-1.23707	46	0	Other
GOCC_H4_HISTONE_ACETYLTRANSFERASE_COMPLEX	0.354361	-1.23867	40	0	Other
GOBP_NEURON_PROJECTION_EXTENSION	0.230986	-1.24129	103	0.0291262	Other
GOBP_CARDIAC_MUSCLE_CELL_DIFFERENTIATION	0.392943	-1.24135	44	0.0681818	Other
GOBP_DNA_REPAIR	0.0590642	-1.24152	371	0.00808625	Other
GOBP_ORGANIC_CYCLIC_COMPOUND_CATABOLIC_PROCESS	0.0788886	-1.24369	442	0.00452489	Other
GOBP_REGULATION_OF_MITOTIC_NUCLEAR_DIVISION	0.353271	-1.24402	59	0	Other
GOBP_CELL_FATE_COMMITMENT	0.278596	-1.24575	85	0.0588235	Other
GOBP_REGULATION_OF_GENE_SILENCING_BY_RNA	0.273694	-1.24737	73	0	Other
GOBP_AMIDE_BIOSYNTHETIC_PROCESS	0.037874	-1.24752	583	0.0102916	Other
GOBP_INTRACELLULAR_STEROID_HORMONE_RECEPTOR_SIGNALING_PATHWAY	0.314765	-1.24765	70	0	Other
GOBP_SMALL_MOLECULE_BIOSYNTHETIC_PROCESS	0.0722821	-1.2484	381	0.0629921	Other
GOMF_SINGLE_STRANDED_RNA_BINDING	0.359478	-1.24888	58	0	Other
GOBP_RNA_SPLICING	0.0528361	-1.24918	373	0	Other
GOBP_TYPE_I_INTERFERON_PRODUCTION	0.31684	-1.24972	72	0.0138889	Other
GOBP_REGULATION_OF_EXTENT_OF_CELL_GROWTH	0.312343	-1.24974	64	0.03125	Other
GOBP_SYNAPSE_ORGANIZATION	0.132223	-1.24987	237	0.0253165	Other
GOMF_CATALYTIC_ACTIVITY_ACTING_ON_DNA	0.230801	-1.2503	134	0	Other
GOBP_AXON_DEVELOPMENT	0.0839453	-1.25153	283	0.024735	Other
GOBP_REGULATION_OF_NEURON_DIFFERENTIATION	0.197274	-1.25247	97	0.0309278	Other
GOBP_MRNA_3_END_PROCESSING	0.31684	-1.25315	89	0	Other
GOBP_NEGATIVE_REGULATION_OF_CELL_DEVELOPMENT	0.241128	-1.2564	83	0.0481928	Other
GOBP_ENDOPLASMIC_RETICULUM_UNFOLDED_PROTEIN_RESPONSE	0.197274	-1.2574	93	0.0107527	Other
GOBP_NEURON_PROJECTION_ORGANIZATION	0.322598	-1.25832	62	0.016129	Other
GOBP_MACROMOLECULE_DEACYLATION	0.256248	-1.25861	74	0	Other
GOBP_CELLULAR_COMPONENT_MORPHOGENESIS	0.0630883	-1.25923	431	0.0208817	Other
GOBP_MEIOTIC_CELL_CYCLE	0.201339	-1.25977	90	0.0222222	Cell-cycle
GOBP_HISTONE_DEACETYLATION	0.349595	-1.26002	53	0	Other
GOBP_CELL_PART_MORPHOGENESIS	0.0394369	-1.26408	394	0.0177665	Other
GOBP_POSITIVE_REGULATION_OF_CELL_CYCLE	0.148642	-1.26532	201	0.0149254	Cell-cycle
GOBP_REGULATION_OF_TELOMERE_MAINTENANCE	0.281456	-1.26556	65	0	Other
GOBP_MRNA_PROCESSING	0.0703955	-1.26748	419	0	Other
GOMF_TRANSLATION_INITIATION_FACTOR_ACTIVITY	0.327611	-1.27026	48	0	Other
GOBP_CELLULAR_PROCESS_INVOLVED_IN_REPRODUCTION_IN_MULTICELLULAR_ORGANISM	0.241319	-1.2705	121	0.0247934	Other
GOBP_AXON_EXTENSION	0.202762	-1.2709	76	0.0394737	Other
GOBP_CHROMATIN_REMODELING	0.200164	-1.27406	119	0	Other
GOMF_DNA_BINDING_TRANSCRIPTION_FACTOR_BINDING	0.0804191	-1.27431	250	0.012	Other
GOBP_PROTEIN_TARGETING	0.074918	-1.27454	335	0.00895522	Other
GOBP_MORPHOGENESIS_OF_EMBRYONIC_EPITHELIUM	0.297005	-1.27493	64	0.03125	Other
GOBP_RNA_POLYADENYLATION	0.346979	-1.27519	41	0	Other
GOBP_FERTILIZATION	0.315228	-1.27527	54	0.0185185	Other
GOBP_RNA_3_END_PROCESSING	0.194938	-1.27544	124	0.00806452	Other
GOCC_PROTEIN_ACETYLTRANSFERASE_COMPLEX	0.197274	-1.27591	76	0	Other
GOBP_RESPONSE_TO_CATECHOLAMINE	0.355676	-1.27622	42	0	Other
GOBP_DEVELOPMENTAL_MATURATION	0.204799	-1.27636	114	0.0438596	Other
GOMF_TRANSCRIPTION_FACTOR_BINDING	0.0438188	-1.27722	418	0.0143541	Other
GOBP_CHROMOSOME_SEPARATION	0.31684	-1.27777	53	0	Other
GOBP_CELL_DIVISION	0.0444931	-1.27802	347	0.0144092	Other
GOBP_CELL_MORPHOGENESIS_INVOLVED_IN_NEURON_DIFFERENTIATION	0.0435923	-1.28146	336	0.0238095	Other
GOCC_CHROMATIN	0.0336867	-1.28221	493	0.0182556	Other
GOBP_ENDOCRINE_SYSTEM_DEVELOPMENT	0.333365	-1.28297	51	0.0784314	Other
GOCC_CAJAL_BODY	0.356794	-1.28334	45	0	Other
GOBP_GERM_CELL_DEVELOPMENT	0.197274	-1.28362	96	0.0208333	Other
GOBP_METENCEPHALON_DEVELOPMENT	0.321443	-1.28381	58	0.0344828	Other
GOBP_DNA_REPLICATION	0.102377	-1.28597	174	0	Other
GOCC_NEURON_PROJECTION_TERMINUS	0.315433	-1.2861	59	0.0338983	Other
GOBP_RNA_SPLICING_VIA_TRANSESTERIFICATION_REACTIONS	0.0847478	-1.28749	306	0	Other
GOCC_HISTONE_DEACETYLASE_COMPLEX	0.301709	-1.29234	54	0	Other
GOBP_ORGANIC_HYDROXY_COMPOUND_METABOLIC_PROCESS	0.0717637	-1.29268	250	0.08	Other
GOBP_NUCLEAR_ENVELOPE_ORGANIZATION	0.343807	-1.29333	41	0	Other
GOBP_CELL_CELL_ADHESION_VIA_PLASMA_MEMBRANE_ADHESION_MOLECULES	0.198965	-1.29512	135	0.0666667	Other
GOBP_DNA_METABOLIC_PROCESS	0.0211622	-1.29672	571	0.00525394	Other
GOBP_REGULATION_OF_TELOMERE_MAINTENANCE_VIA_TELOMERE_LENGTHENING	0.315433	-1.29796	48	0	Other
GOBP_NUCLEAR_EXPORT	0.104773	-1.29867	162	0	Other
GOBP_ANTERIOR_POSTERIOR_PATTERN_SPECIFICATION	0.197274	-1.30225	74	0.0405405	Other
GOBP_EMBRYO_DEVELOPMENT_ENDING_IN_BIRTH_OR_EGG_HATCHING	0.0501398	-1.30227	285	0.0280702	Other
GOBP_HIPPOCAMPUS_DEVELOPMENT	0.314765	-1.30379	40	0.025	Other
GOBP_IRE1_MEDIATED_UNFOLDED_PROTEIN_RESPONSE	0.301838	-1.30425	50	0	Other
GOCC_ANCHORED_COMPONENT_OF_MEMBRANE	0.207427	-1.30466	56	0.0357143	Other
GOCC_NEURON_TO_NEURON_SYNAPSE	0.0901608	-1.30466	209	0.0143541	Other
GOBP_COVALENT_CHROMATIN_MODIFICATION	0.0435923	-1.30615	296	0.00337838	Other
GOMF_PROTEIN_METHYLTRANSFERASE_ACTIVITY	0.307014	-1.30769	47	0	Other
GOMF_RNA_POLYMERASE_BINDING	0.307014	-1.30806	47	0.0212766	Other
GOBP_ESTABLISHMENT_OF_PROTEIN_LOCALIZATION_TO_MEMBRANE	0.0624425	-1.309	260	0.00769231	Other
GOBP_SPINAL_CORD_DEVELOPMENT	0.307014	-1.31087	47	0.0851064	Other
GOBP_NUCLEAR_TRANSPORT	0.0590642	-1.31147	255	0.00784314	Other
GOBP_NUCLEOSIDE_TRIPHOSPHATE_METABOLIC_PROCESS	0.202762	-1.3195	56	0.0178571	Other
GOBP_ESTABLISHMENT_OF_CELL_POLARITY	0.192415	-1.32094	78	0.0128205	Other
GOBP_LIPID_BIOSYNTHETIC_PROCESS	0.0133	-1.32479	396	0.0530303	Other
GOMF_TRANSCRIPTION_COREGULATOR_ACTIVITY	0.0290046	-1.32734	318	0.0125786	Other
GOBP_ALTERNATIVE_MRNA_SPLICING_VIA_SPLICEOSOME	0.198965	-1.32813	56	0	Other
GOBP_REGULATION_OF_LIPID_METABOLIC_PROCESS	0.0630883	-1.32819	204	0.0882353	Other
GOBP_POSITIVE_REGULATION_OF_NEURON_DIFFERENTIATION	0.267756	-1.32914	48	0	Other
GOCC_KINETOCHORE	0.197274	-1.3301	89	0.0224719	Other
GOBP_DNA_TEMPLATED_TRANSCRIPTION_INITIATION	0.0832259	-1.33764	157	0.0127389	Other
GOMF_BASAL_TRANSCRIPTION_MACHINERY_BINDING	0.286772	-1.33892	47	0	Other
OPC-nowak17	0.284134	-1.33932	45	0.155556	OPC-normal
GOBP_MUSCLE_CELL_DEVELOPMENT	0.193301	-1.34015	65	0.0461538	Other
GOBP_DOUBLE_STRAND_BREAK_REPAIR	0.0709996	-1.34084	153	0.0130719	Other
GOCC_MEMBRANE_COAT	0.124636	-1.34506	72	0.0277778	Other
GOBP_HOMOPHILIC_CELL_ADHESION_VIA_PLASMA_MEMBRANE_ADHESION_MOLECULES	0.136702	-1.3459	94	0.0744681	Other
GOBP_PROTEIN_ACETYLATION	0.115351	-1.34655	137	0.00729927	Other
GOCC_POSTSYNAPTIC_DENSITY_MEMBRANE	0.272916	-1.34673	49	0.0204082	Other
GOBP_CHEMICAL_SYNAPTIC_TRANSMISSION_POSTSYNAPTIC	0.185264	-1.34679	50	0	Other
GOMF_TRANSLATION_FACTOR_ACTIVITY_RNA_BINDING	0.16064	-1.34707	71	0	Other
GOBP_TELOMERE_MAINTENANCE_VIA_TELOMERE_LENGTHENING	0.161504	-1.35299	61	0	Other
GOBP_NUCLEOBASE_CONTAINING_COMPOUND_TRANSPORT	0.0444984	-1.35333	189	0	Other
GOBP_REGULATION_OF_NUCLEOCYTOPLASMIC_TRANSPORT	0.167109	-1.35358	70	0.0285714	Other
GOBP_NEURON_PROJECTION_GUIDANCE	0.117882	-1.3539	139	0.0359712	Other
GOCC_PRERIBOSOME	0.156972	-1.35472	67	0	Other
GOBP_PROTEIN_ACYLATION	0.0525715	-1.35525	167	0.00598802	Other
GOMF_RIBOSOME_BINDING	0.291367	-1.35527	44	0	Other
GOBP_REGULATION_OF_POSTSYNAPTIC_MEMBRANE_POTENTIAL	0.172834	-1.35668	64	0	Other
GOCC_CONDENSED_CHROMOSOME_CENTROMERIC_REGION	0.209016	-1.35762	66	0.030303	Other
HALLMARK_APICAL_JUNCTION	0.0722441	-1.35864	105	0.047619	Other
GOBP_ATP_DEPENDENT_CHROMATIN_REMODELING	0.2701	-1.35947	47	0	Other
GOCC_SITE_OF_POLARIZED_GROWTH	0.107056	-1.36048	134	0.0522388	Other
GOBP_RIBONUCLEOPROTEIN_COMPLEX_BIOGENESIS	0.0106663	-1.36531	380	0.00263158	Other
GOBP_NEGATIVE_REGULATION_OF_DNA_METABOLIC_PROCESS	0.152406	-1.36629	71	0	Other
GOBP_CHROMATIN_ORGANIZATION	0.0169239	-1.36724	455	0.0043956	Other
GOBP_RRNA_METABOLIC_PROCESS	0.0678834	-1.36948	200	0.005	Other
GOBP_LIPID_HOMEOSTASIS	0.146595	-1.37099	71	0.0985915	Other
GOBP_POSITIVE_REGULATION_OF_DNA_REPAIR	0.266321	-1.37547	40	0.025	Other
GOMF_DNA_BINDING_TRANSCRIPTION_ACTIVATOR_ACTIVITY	0.0425082	-1.37583	174	0.0287356	Other
GOBP_PEPTIDE_BIOSYNTHETIC_PROCESS	0.00386007	-1.37731	497	0.00402414	Other
GOBP_POSITIVE_REGULATION_OF_NERVOUS_SYSTEM_DEVELOPMENT	0.0540125	-1.37966	149	0.0268456	Other
GOBP_SYNAPSE_ASSEMBLY	0.10057	-1.38019	93	0.0430108	Other
HALLMARK_G2M_CHECKPOINT	0.0845918	-1.38238	123	0.0243902	Cell-cycle
GOMF_DNA_BINDING_TRANSCRIPTION_REPRESSOR_ACTIVITY	0.0709996	-1.38451	159	0.00628931	Other
GOBP_REGULATION_OF_ALTERNATIVE_MRNA_SPLICING_VIA_SPLICEOSOME	0.241128	-1.38567	45	0	Other
GOBP_NEGATIVE_REGULATION_OF_MRNA_METABOLIC_PROCESS	0.132223	-1.38984	61	0	Other
GOBP_NEGATIVE_REGULATION_OF_NERVOUS_SYSTEM_DEVELOPMENT	0.124715	-1.39221	73	0.0684932	Other
GOBP_SEGMENTATION	0.241473	-1.39382	40	0.05	Other
GOBP_DNA_RECOMBINATION	0.0538086	-1.39479	157	0.00636943	Other
GOBP_RIBONUCLEOPROTEIN_COMPLEX_SUBUNIT_ORGANIZATION	0.0468241	-1.39488	176	0.00568182	Other
GOBP_RNA_DEPENDENT_DNA_BIOSYNTHETIC_PROCESS	0.117882	-1.39851	54	0	Other
GOBP_ESTABLISHMENT_OF_PROTEIN_LOCALIZATION_TO_ORGANELLE	0.00656899	-1.40101	427	0.00936768	Other
GOMF_UBIQUITIN_LIKE_PROTEIN_TRANSFERASE_ACTIVITY	0.0157674	-1.4024	290	0.00344828	Other
GOBP_TRANSCRIPTION_BY_RNA_POLYMERASE_I	0.175341	-1.40285	51	0.0196078	Other
GOBP_POSITIVE_REGULATION_OF_NEUROGENESIS	0.0816339	-1.40324	124	0.0322581	Other
GOBP_REGULATION_OF_DNA_REPLICATION	0.113419	-1.40737	67	0	Other
GOMF_RRNA_BINDING	0.152406	-1.40839	55	0	Other
GOBP_REGULATION_OF_NEUROGENESIS	0.0336867	-1.41109	194	0.0412371	Other
GOBP_RIBOSOME_BIOGENESIS	0.0231223	-1.41206	259	0.003861	Other
GOBP_GENE_SILENCING	0.0590642	-1.41531	151	0.00662252	Other
GOCC_RIBONUCLEOPROTEIN_COMPLEX	0.000943353	-1.42685	588	0.00170068	Other
GOCC_POSTSYNAPTIC_SPECIALIZATION_MEMBRANE	0.12433	-1.43093	60	0.0166667	Other
GOBP_RECOMBINATIONAL_REPAIR	0.085988	-1.43288	85	0.0117647	Other
GOCC_NUCLEAR_CHROMOSOME	0.0709996	-1.43387	139	0.0143885	Other
GOMF_NUCLEAR_RECEPTOR_COACTIVATOR_ACTIVITY	0.197065	-1.43463	40	0	Other
GOMF_TRANSLATION_REGULATOR_ACTIVITY_NUCLEIC_ACID_BINDING	0.0922693	-1.43618	86	0	Other
GOBP_POSITIVE_REGULATION_OF_MITOTIC_CELL_CYCLE	0.124636	-1.43756	68	0.0147059	Cell-cycle
GOBP_PURINE_NUCLEOSIDE_METABOLIC_PROCESS	0.194938	-1.43983	40	0.025	Other
GOBP_PEPTIDYL_LYSINE_MODIFICATION	0.00889293	-1.44384	258	0.0116279	Other
OPC-velm19	0.136702	-1.44719	41	0.0487805	OPC-normal
GOBP_REGULATION_OF_DENDRITIC_SPINE_DEVELOPMENT	0.197979	-1.44972	43	0.0232558	Other
GOBP_SKELETAL_MUSCLE_ORGAN_DEVELOPMENT	0.087506	-1.45035	65	0.0615385	Other
GOMF_UBIQUITIN_LIKE_PROTEIN_LIGASE_ACTIVITY	0.0298924	-1.45555	185	0.00540541	Other
GOCC_CULLIN_RING_UBIQUITIN_LIGASE_COMPLEX	0.0709996	-1.45592	107	0	Other
GOBP_REGULATION_OF_NERVOUS_SYSTEM_DEVELOPMENT	0.0195509	-1.45779	232	0.0387931	Other
GOCC_DISTAL_AXON	0.0174387	-1.45805	178	0.0449438	Other
GOBP_REGULATION_OF_TRANSLATIONAL_INITIATION	0.0870531	-1.4585	67	0	Other
GOBP_ESTABLISHMENT_OF_RNA_LOCALIZATION	0.037874	-1.46109	159	0	Other
GOBP_NEGATIVE_REGULATION_OF_CHROMOSOME_ORGANIZATION	0.0797199	-1.46452	64	0	Other
GOMF_TRANSCRIPTION_COACTIVATOR_ACTIVITY	0.0258591	-1.46529	182	0.0164835	Other
GOBP_ANATOMICAL_STRUCTURE_MATURATION	0.0867528	-1.46754	80	0.0625	Other
GOBP_RIBONUCLEOSIDE_METABOLIC_PROCESS	0.119906	-1.47928	41	0.0243902	Other
GOMF_CHROMATIN_BINDING	0.00426818	-1.47933	322	0.00931677	Other
GOBP_REGULATION_OF_GLIOGENESIS	0.153423	-1.48041	44	0.0909091	Other
GOBP_REGULATION_OF_DNA_METABOLIC_PROCESS	0.0114639	-1.48242	203	0.00492611	Other
GOBP_PROTEIN_SUMOYLATION	0.0722441	-1.48282	64	0.03125	Other
GOBP_REGULATION_OF_CYTOKINESIS	0.154355	-1.49043	45	0.0222222	Other
GOBP_RNA_LOCALIZATION	0.0211622	-1.50181	190	0	Other
GOMF_CLATHRIN_BINDING	0.16064	-1.502	40	0.075	Other
HALLMARK_MYC_TARGETS_V2	0.0816339	-1.50662	51	0.0196078	Other
GOMF_DNA_HELICASE_ACTIVITY	0.0806819	-1.50772	51	0	Other
GOBP_MRNA_TRANSPORT	0.041544	-1.51362	121	0	Other
GOBP_DENDRITIC_SPINE_MORPHOGENESIS	0.148642	-1.51806	43	0.0232558	Other
GOMF_PHOSPHOPROTEIN_BINDING	0.0743646	-1.51925	50	0.02	Other
GOMF_NUCLEOSOME_BINDING	0.0827948	-1.52532	48	0	Other
GOBP_REGULATION_OF_DNA_REPAIR	0.0435923	-1.53027	74	0.0135135	Other
GOBP_RIBOSOME_ASSEMBLY	0.0835168	-1.53069	52	0	Other
GOBP_RIBOSOMAL_LARGE_SUBUNIT_BIOGENESIS	0.0557811	-1.53478	64	0	Other
HALLMARK_MTORC1_SIGNALING	0.00889662	-1.54003	166	0.0722892	Other
GOBP_EMBRYONIC_SKELETAL_SYSTEM_DEVELOPMENT	0.0832259	-1.54262	41	0.0487805	Other
GOBP_RETROGRADE_VESICLE_MEDIATED_TRANSPORT_GOLGI_TO_ENDOPLASMIC_RETICULUM	0.0576865	-1.54293	67	0.0149254	Other
GOBP_NEGATIVE_REGULATION_OF_RNA_CATABOLIC_PROCESS	0.0804191	-1.55312	42	0	Other
GOBP_POSITIVE_REGULATION_OF_DNA_METABOLIC_PROCESS	0.0211622	-1.5616	118	0.00847458	Other
GOMF_RNA_HELICASE_ACTIVITY	0.0435923	-1.56175	54	0	Other
GOBP_REGULATION_OF_DOUBLE_STRAND_BREAK_REPAIR	0.113419	-1.56548	43	0	Other
OPC-poli19	0.0665758	-1.56849	48	0.0833333	OPC-normal
GOBP_POSITIVE_REGULATION_OF_CELL_CYCLE_PHASE_TRANSITION	0.0858546	-1.58072	57	0.0175439	Cell-cycle
GOBP_PEPTIDYL_LYSINE_ACETYLATION	0.0147892	-1.58325	116	0.00862069	Other
GOCC_SMALL_RIBOSOMAL_SUBUNIT	0.0444984	-1.58417	69	0.0144928	Other
GOMF_CHROMATIN_DNA_BINDING	0.0570708	-1.59111	58	0	Other
GOCC_RIBONUCLEOPROTEIN_GRANULE	0.0120262	-1.59173	160	0.00625	Other
GOBP_NOTCH_SIGNALING_PATHWAY	0.0211622	-1.59902	104	0.0480769	Other
GOCC_CYTOPLASMIC_STRESS_GRANULE	0.041544	-1.60577	56	0	Other
GOMF_TRANSLATION_REGULATOR_ACTIVITY	0.0200312	-1.60785	104	0	Other
HALLMARK_ANDROGEN_RESPONSE	0.0492758	-1.6196	68	0.102941	Other
GOBP_DENDRITIC_SPINE_DEVELOPMENT	0.0372744	-1.62382	69	0.0289855	Other
IDH_O_NPC	0.0371347	-1.62917	50	0.08	NPC-cancer
GOBP_REGULATION_OF_MUSCLE_CELL_DIFFERENTIATION	0.0328631	-1.64538	69	0.0144928	Other
GOMF_HELICASE_ACTIVITY	0.00968402	-1.65171	112	0	Other
GOBP_REGULATION_OF_PROTEIN_ACETYLATION	0.030562	-1.65565	50	0.02	Other
GOBP_RNA_EXPORT_FROM_NUCLEUS	0.00824933	-1.66424	118	0	Other
GOCC_SWI_SNF_SUPERFAMILY_TYPE_COMPLEX	0.0348305	-1.67094	58	0	Other
GOBP_REGULATION_OF_PEPTIDYL_LYSINE_ACETYLATION	0.045587	-1.67284	41	0.0243902	Other
GOBP_MRNA_EXPORT_FROM_NUCLEUS	0.00950157	-1.67743	95	0	Other
GOMF_HISTONE_BINDING	0.00407424	-1.68212	159	0	Other
GOMF_RIBONUCLEOPROTEIN_COMPLEX_BINDING	0.0104098	-1.68224	110	0	Other
GOBP_CYTOPLASMIC_TRANSLATION	0.00968157	-1.69909	91	0	Other
GOBP_REGULATION_OF_NOTCH_SIGNALING_PATHWAY	0.0237293	-1.69932	60	0.0666667	Other
GOBP_DNA_TEMPLATED_TRANSCRIPTION_TERMINATION	0.0136082	-1.70996	63	0	Other
HALLMARK_MYC_TARGETS_V1	0.000460168	-1.72968	187	0.00534759	Other
OPC-schaum18	0.030562	-1.73064	47	0.191489	OPC-normal
GOBP_REGULATION_OF_DNA_RECOMBINATION	0.0242592	-1.74925	46	0	Other
GOBP_ALCOHOL_METABOLIC_PROCESS	0.000346697	-1.76369	183	0.103825	Other
GOBP_RNA_CATABOLIC_PROCESS	4.83739e-06	-1.76658	324	0.00308642	Other
GOMF_MRNA_BINDING	0.000299924	-1.76983	208	0.00480769	Other
GOCC_LARGE_RIBOSOMAL_SUBUNIT	0.00242854	-1.77138	106	0	Other
GOBP_STEROID_METABOLIC_PROCESS	0.000983495	-1.77487	152	0.151316	Other
GOBP_PROTEIN_TARGETING_TO_MEMBRANE	0.000717845	-1.80159	160	0.00625	Other
GOMF_CIS_REGULATORY_REGION_SEQUENCE_SPECIFIC_DNA_BINDING	1.46887e-08	-1.82848	553	0.0198915	Other
GOBP_REGULATION_OF_LIPID_BIOSYNTHETIC_PROCESS	0.00194599	-1.83008	104	0.163462	Other
GOBP_PROTEIN_K48_LINKED_UBIQUITINATION	0.0127182	-1.83413	48	0	Other
GOCC_RIBOSOME	3.30994e-05	-1.8373	203	0.00492611	Other
GOCC_VESICLE_COAT	0.0168582	-1.84883	43	0.0465116	Other
GOCC_RIBOSOMAL_SUBUNIT	4.47503e-05	-1.87922	173	0.00578035	Other
IDH_A_NPC	0.00889293	-1.88511	48	0.0625	NPC-cancer
GOBP_ORGANIC_HYDROXY_COMPOUND_BIOSYNTHETIC_PROCESS	0.000248245	-1.92733	123	0.154472	Other
GOCC_CYTOSOLIC_SMALL_RIBOSOMAL_SUBUNIT	0.00407424	-1.96263	42	0.0238095	Other
OPC-habib16	0.00471161	-1.98344	41	0.195122	OPC-normal
GOMF_STRUCTURAL_CONSTITUENT_OF_RIBOSOME	1.06813e-05	-1.99796	152	0.00657895	Other
GOBP_REGULATION_OF_STEROID_METABOLIC_PROCESS	0.000460168	-2.02108	63	0.269841	Other
GOBP_STEROID_BIOSYNTHETIC_PROCESS	1.53199e-05	-2.10232	101	0.207921	Other
GOBP_PROTEIN_LOCALIZATION_TO_ENDOPLASMIC_RETICULUM	5.08616e-06	-2.10432	129	0.0155039	Other
GOBP_NUCLEAR_TRANSCRIBED_MRNA_CATABOLIC_PROCESS	3.92176e-08	-2.14042	179	0.00558659	Other
GOBP_ESTABLISHMENT_OF_PROTEIN_LOCALIZATION_TO_ENDOPLASMIC_RETICULUM	4.40432e-06	-2.18974	107	0.00934579	Other
GOBP_REGULATION_OF_STEROID_BIOSYNTHETIC_PROCESS	0.000183286	-2.20163	53	0.320755	Other
GOBP_VIRAL_GENE_EXPRESSION	1.46887e-08	-2.20292	174	0.00574713	Other
HALLMARK_CHOLESTEROL_HOMEOSTASIS	7.47755e-05	-2.2104	58	0.275862	Other
GOBP_TRANSLATIONAL_INITIATION	1.46887e-08	-2.25358	175	0.00571429	Other
GOBP_REGULATION_OF_ALCOHOL_BIOSYNTHETIC_PROCESS	9.99317e-05	-2.25717	42	0.309524	Other
GOBP_ALCOHOL_BIOSYNTHETIC_PROCESS	9.34902e-07	-2.33081	87	0.206897	Other
GOBP_STEROL_METABOLIC_PROCESS	4.81075e-07	-2.33301	89	0.213483	Other
GOBP_COTRANSLATIONAL_PROTEIN_TARGETING_TO_MEMBRANE	1.18036e-07	-2.34175	98	0.0102041	Other
IDH_A_OC	4.40432e-06	-2.37983	50	0.24	OC-cancer
GOCC_CYTOSOLIC_LARGE_RIBOSOMAL_SUBUNIT	5.42152e-07	-2.4686	52	0	Other
GOBP_REGULATION_OF_CHOLESTEROL_METABOLIC_PROCESS	1.51045e-06	-2.49605	40	0.325	Other
GOCC_CYTOSOLIC_RIBOSOME	1.46887e-08	-2.50724	96	0.0104167	Other
GOBP_NUCLEAR_TRANSCRIBED_MRNA_CATABOLIC_PROCESS_NONSENSE_MEDIATED_DECAY	1.46887e-08	-2.51196	114	0.00877193	Other
GOBP_STEROL_BIOSYNTHETIC_PROCESS	1.46887e-08	-2.77611	53	0.339623	Other
IDH_O_OC	1.46887e-08	-3.28827	50	0.42	OC-cancer
IDH_O_OC_EXTENDED	1.46887e-08	-3.68305	128	0.3125	OC-cancer

### Sheet: Ranked list (matched - BWH445)
Table S3C
Same as S3A but for the matched sample pair.
Gene	log2-ratio
BBOX1-AS1	2.24942
CST3	1.79776
KIAA1217	1.76921
PAPSS2	1.72023
AP001021.3	1.7039
AC026316.5	1.648
CCDC178	1.60585
ID4	1.59978
CCDC85A	1.59529
DAPK1	1.5678
BBOX1	1.56352
LINC01707	1.54018
L3MBTL4	1.52643
SSTR2	1.48975
PLXNA4	1.48532
OBI1-AS1	1.46893
CASC17	1.4462
AC092162.2	1.43806
SAMD5	1.41525
CDKN2B-AS1	1.40163
GLIDR	1.39133
VWA3B	1.3909
AL596451.1	1.38936
ANLN	1.37419
PRKCQ	1.36426
AC116345.1	1.32008
AC004594.1	1.31837
LINC00639	1.31802
GINS3	1.31155
FLRT2	1.30192
LRRC7	1.30012
NELL1	1.29958
MEG8	1.29274
LUCAT1	1.2843
AC023095.1	1.28107
LINC01117	1.26048
PCSK5	1.24391
ITGA8	1.22372
CXXC4-AS1	1.21845
MPP6	1.2072
ADGRV1	1.1863
PRLHR	1.17905
LINC00867	1.17328
NT5DC3	1.1732
LINC02649	1.17269
CADPS2	1.17129
TAFA1	1.1675
ARHGAP18	1.16684
LINC00836	1.16514
PTPRD	1.1551
AC012405.1	1.1486
CACNA2D3	1.14551
AL354733.3	1.13768
AL359237.1	1.13597
2021-03-03	1.13595
FP325318.1	1.13534
AC007432.1	1.13027
PCDH10	1.12784
NKAIN3	1.12156
NHSL1	1.10074
LINC01579	1.09796
AC004066.2	1.09603
ZNF521	1.0919
LINC02008	1.09138
KANK1	1.084
SYNDIG1	1.08118
MYRFL	1.07245
STON2	1.07009
AC105916.1	1.0603
CPNE5	1.05449
LRTM1	1.05384
NFATC2	1.05099
FBN2	1.05035
GPC6	1.04329
NRSN1	1.04071
AC021739.2	1.0372
TMEM132E	1.03649
AL117190.2	1.03466
MIR4527HG	1.03314
AC005999.2	1.02691
MEG3	1.02578
CDKN2A	1.02229
PLD5	1.01764
LINC01811	1.01759
AC017048.2	1.01479
LPL	1.01168
STAB2	1.01098
CCDC200	1.00887
APOE	1.00477
NTRK2	1.00469
KIAA1211	1.00322
MME	1.00317
AL591686.2	0.99227
AC008957.1	0.978956
MFGE8	0.975236
PTGFR	0.973667
CACNA2D3-AS1	0.97247
HIF1A-AS3	0.969926
ZNF676	0.957941
FAM167A-AS1	0.957096
LINC02614	0.956524
AC018643.1	0.955477
KIRREL3	0.954344
NR6A1	0.952867
AP001599.1	0.951033
PAMR1	0.947507
AL033504.1	0.946964
KLHL29	0.942272
AQP4-AS1	0.938119
MSC-AS1	0.937484
FHDC1	0.934887
NRP1	0.933178
AC090630.1	0.93204
LINC01504	0.932022
FKBP5	0.931309
LINC02328	0.928935
MT1X	0.926835
CSDC2	0.926359
AC106791.1	0.920461
AL355835.1	0.91252
PDE3A	0.910622
LINC00844	0.908075
NTN4	0.905619
PCDH9-AS2	0.904176
AC021351.1	0.903483
CLVS2	0.903068
TMTC2	0.901975
ZFAND5	0.899765
LINC00320	0.897409
AC110023.1	0.896475
RGMA	0.89425
PCDH7	0.894056
LINC02018	0.893711
VWC2	0.893051
CBWD5	0.889497
AC110614.1	0.887291
AC105383.1	0.886745
CHL1	0.885023
LERFS	0.883679
DPH6-DT	0.8756
CDH11	0.873951
GALNT18	0.87352
AC091078.1	0.873396
GRIK1	0.872738
SLC7A14-AS1	0.869179
SLC7A2	0.869049
LINC02770	0.865666
HIF1A	0.86285
AL353626.1	0.861984
AL356113.1	0.86195
SLC22A3	0.860845
ENOX1	0.860101
ZFP37	0.859247
ZFP36L2	0.85449
TNS3	0.852112
AC093535.1	0.851341
TIMP3	0.850011
AL449403.2	0.84765
CNTFR	0.846531
LINC01340	0.846025
PAPPA	0.843937
LINC01410	0.841855
AC105114.2	0.841396
UBAP2	0.841166
TMEM132C	0.838657
RETREG1	0.837922
SCG2	0.837462
PTPRT	0.836474
ARHGEF26	0.835868
GRIN2B	0.83583
ANO4	0.835089
LINC02341	0.83438
DLGAP2	0.832677
AC011625.1	0.830623
AL162253.2	0.829242
PLXNA2	0.829108
LURAP1L-AS1	0.82909
IGFBP7	0.828114
MIR181A2HG	0.826444
AL162411.1	0.82481
LINC02752	0.824665
TLE4	0.8211
SNHG27	0.821064
MAFB	0.814658
GRM8	0.814493
FAM219A	0.813914
TRMT9B	0.811147
BX664727.3	0.810977
AC083864.2	0.810852
LINC00671	0.806531
AC008957.2	0.80605
ATP10B	0.802086
GHR	0.801828
TMTC1	0.801742
PCDH9	0.801281
HKDC1	0.801231
AL590705.2	0.79941
SLC1A3	0.799355
SRPX2	0.797354
CHL1-AS1	0.794844
PPP1R9A	0.789839
AL160254.1	0.789622
LINC02296	0.785954
TSPAN12	0.784203
SPARCL1	0.783648
ZDHHC21	0.782216
CRISPLD2	0.782206
AC140912.1	0.780089
LINC00910	0.778576
AC016745.1	0.777972
LIMCH1	0.777284
AL355306.2	0.775958
APCDD1	0.775844
MERTK	0.775532
USH1C	0.775398
RFX3-AS1	0.774315
AC114971.1	0.772861
LINC02207	0.772787
AC130650.1	0.771703
GRIN3A	0.771546
PMP2	0.76975
LINC01677	0.766418
PDZRN4	0.764155
PCDH9-AS4	0.763167
CNTLN	0.762505
AOPEP	0.762226
TMOD1	0.761795
NRG3	0.759543
CRIM1	0.758507
AC012501.2	0.7585
ADHFE1	0.758358
CCDC175	0.757941
CSF1	0.755164
ARHGEF26-AS1	0.755015
RORB	0.754013
KCNN3	0.753265
AC079801.1	0.751409
SYTL4	0.749161
PODN	0.748083
LAMA2	0.746523
AC092040.1	0.745268
ADAMTS5	0.744897
LINC00994	0.742105
FRMD6	0.740004
SLC24A2	0.739903
AC090531.1	0.739674
FOS	0.738938
FOXO1	0.737549
HEPN1	0.736466
HIF3A	0.73628
TNS1	0.734951
PPP1R14C	0.732327
AC002429.2	0.731126
NOTCH1	0.730827
CDC14B	0.72859
KCNJ3	0.727166
RDH13	0.726046
AC108519.1	0.725944
PRMT8	0.72378
AC004158.1	0.722649
AL022068.1	0.72112
AMER2	0.72044
NAA35	0.719909
RTN1	0.718297
AKAP13	0.717967
SLC17A8	0.717532
EDNRA	0.716166
CCDC160	0.716091
CFAP54	0.716044
LINC02853	0.715596
SILC1	0.715076
ACVR1C	0.714311
CNR1	0.713101
AL118523.1	0.712469
AC091646.1	0.711248
AL160314.2	0.710299
ALDH1L1	0.7083
AL512625.1	0.707076
RMI1	0.70636
SYN3	0.706034
GLYATL2	0.705842
IL33	0.705741
KCNB2	0.705025
SEMA6D	0.704032
2021-03-10	0.703627
AC002460.2	0.703316
KLHL25	0.701145
LINC01374	0.701078
SOX1-OT	0.700174
EFR3B	0.699151
SLC15A2	0.698494
IL17D	0.697371
LIN7A	0.697134
AQP4	0.696863
SLC4A4	0.696222
AC096711.2	0.695156
MMD2	0.693556
2021-12-01	0.693114
AC092902.4	0.69295
AL357153.2	0.691915
PRKCH	0.691421
ATP9A	0.691418
CHST9	0.690214
AL513164.1	0.689149
SPATC1	0.68765
ERCC6L2	0.686346
SORBS1	0.686327
ZER1	0.685158
NR2F1	0.684278
PHF2	0.683789
LINC01053	0.683349
AC068587.4	0.68314
PCSK1N	0.682898
EDNRB	0.682465
ABCA1	0.681294
GRM7	0.680224
KDM4C	0.679381
ABL1	0.679223
ANKRD30BL	0.678413
RAD23B	0.677941
ZBED5-AS1	0.676967
LUZP2	0.676916
MME-AS1	0.67516
NCR3LG1	0.674087
TLE3	0.674001
LINC00476	0.673567
DDX60	0.673305
PCSK2	0.673002
GOLM1	0.672922
AL139022.1	0.672504
AC127526.1	0.67233
THSD4	0.672214
TTC6	0.670806
ZNF883	0.670774
AGTPBP1	0.670489
GCNT1	0.670468
AC097532.3	0.669313
PCA3	0.669209
AC104461.1	0.669188
MFSD14C	0.667514
NPDC1	0.667068
OSBPL3	0.664615
AC090577.1	0.664451
UGCG	0.66373
FNBP1	0.66262
LYPD6	0.661997
FPGS	0.661571
RAPGEF1	0.66127
SLC1A1	0.660847
MLLT3	0.66028
OSBPL11	0.658934
CDK5RAP2	0.65856
SPOCK1	0.657983
AC007376.2	0.657928
RABL6	0.657182
KIF27	0.656209
CDH22	0.654371
C14orf132	0.654184
TMEM245	0.653971
AC012494.1	0.65255
ADAM21	0.652421
UBE2R2	0.651915
HS3ST2	0.64935
NR2F1-AS1	0.649066
ALK	0.648955
RAMP1	0.648735
GAD1	0.648506
AL158064.1	0.64819
PRUNE2	0.646583
FRG1-DT	0.646076
AC007513.1	0.645969
SLC44A5	0.645715
RGS9	0.645594
GPD1L	0.643898
GRAMD2B	0.643667
KIF26B-AS1	0.642852
RCL1	0.642261
SLC39A11	0.642197
ANKEF1	0.642109
AUH	0.641924
PON2	0.640983
AC037486.1	0.640304
MID1	0.638897
RABEPK	0.638289
IL11RA	0.636432
ZIC1	0.636362
LINC02694	0.635848
ZPBP	0.635065
AL355916.2	0.635039
SPIN1	0.634158
GPC6-AS1	0.631322
SPON1	0.630925
UTRN	0.630913
DHRS4-AS1	0.63011
AL392023.2	0.629819
AL137024.1	0.628911
PHKG1	0.628904
AL512625.3	0.628615
AL136979.1	0.627992
CEMIP2	0.627784
TOR1B	0.626715
STX17	0.626633
AL157829.1	0.625566
LINC01572	0.625351
SKIL	0.62522
HABP4	0.625017
ECM2	0.624979
EEF1AKMT1	0.623842
GKAP1	0.622241
IPO9-AS1	0.622167
LINC02603	0.621666
HLA-C	0.621463
AC073636.1	0.620167
FAT4	0.619999
ECPAS	0.619864
AL158840.1	0.619596
ACO1	0.619567
HERC6	0.619522
CCDC3	0.617315
ERP44	0.615127
ABLIM3	0.614936
AC025280.3	0.613619
RNF38	0.61223
ELAVL2	0.611279
AL359091.1	0.610836
KIAA2026	0.61059
GLE1	0.610381
COQ4	0.608578
OGN	0.608486
C9orf147	0.608158
AL354733.2	0.607817
DGCR9	0.607113
MRTFB	0.607057
HSDL2	0.606391
IRF9	0.605973
SLC13A3	0.605732
CIZ1	0.604964
GLIPR1L2	0.60478
RIPOR2	0.604623
PCDH11X	0.604038
STXBP1	0.603631
SLC1A2	0.603018
PRRC2B	0.601623
STXBP6	0.601262
TAFA2	0.600718
PDE10A	0.599877
CNN3	0.59985
GLUL	0.599552
CDH4	0.599404
AL591767.1	0.59906
PHYHD1	0.59648
FOCAD	0.596206
FSD1L	0.594878
SLC24A4	0.594772
PLPP1	0.593326
MMP25	0.592783
SECISBP2	0.592457
DAAM1	0.591902
APBA1	0.591048
RXRA	0.59089
JAK2	0.590063
ZBTB8A	0.589795
FAM120A	0.589144
AMMECR1	0.588606
FRMPD3	0.588602
GLRA3	0.587415
APTX	0.587123
AC091826.2	0.587003
LIX1	0.586488
CDKN2B	0.586258
PTPRR	0.586147
PCDHB16	0.586141
SNAPC3	0.586075
HNMT	0.586052
ELP1	0.5859
DENND4C	0.585895
AC005821.1	0.584816
SMC5	0.584367
OMD	0.583928
TENT5A	0.583477
GABBR2	0.582857
NCS1	0.582728
AL033384.2	0.581896
ENTR1	0.581814
SLC25A25	0.5818
GPR107	0.581573
AC004053.1	0.579916
ZBTB7C	0.57848
UBQLN1	0.578462
ERICH2	0.578371
OLFM1	0.578351
TMSB10	0.57741
LINC01422	0.577374
SMARCA2	0.577212
SLC27A4	0.576178
DDX58	0.575694
BICC1	0.575576
MIR4435-2HG	0.575484
RANBP3L	0.575086
NAV1	0.575072
AC007402.1	0.575014
AL162394.1	0.574449
ZIC4	0.574238
GNAQ	0.574166
CRYAB	0.573348
TMEM38B	0.572962
AC115622.1	0.572614
AP001021.1	0.572607
ZC3H12C	0.572321
NCBP1	0.572182
GPR17	0.571852
AC114316.1	0.570486
CENPP	0.570486
UBAP1	0.57015
AC026780.1	0.569008
ASPN	0.567336
SNRPG	0.567155
AL139807.1	0.566811
LINC01550	0.566617
HAUS6	0.566562
CABLES1	0.566152
MPDZ	0.565892
POLE2	0.565507
C9orf85	0.565246
PTPA	0.564524
SLA	0.564225
LYPD1	0.563943
GOLGA1	0.563546
TMEM158	0.56272
ZNF658	0.562399
NUP188	0.561457
AC007405.1	0.560976
MYLK	0.560481
IFI44	0.558663
FAM120AOS	0.558494
PSIP1	0.557648
AC087386.1	0.556506
CADM1	0.556286
B2M	0.556076
AC074096.1	0.555702
ASTN2-AS1	0.555501
SH3RF1	0.555123
DAB1	0.554871
BARD1	0.554711
AC074286.1	0.554453
AC099753.1	0.554242
TRUB2	0.553919
INVS	0.553519
ZNF462	0.553486
SDC3	0.553186
LDLRAD4	0.553146
C5	0.552822
FMO5	0.552221
EXD3	0.552043
TUBA1C	0.552002
PLCH1	0.551781
AC062021.1	0.55155
SETX	0.550897
VAV2	0.550615
SPATA6L	0.550104
PPP6C	0.549152
TRMT10B	0.548872
PALM2-AKAP2	0.547745
AL024508.1	0.547714
METTL7A	0.547655
BMS1P14	0.547578
SNCA	0.547281
ADAMTSL1	0.546997
NECTIN3	0.546972
AL355574.1	0.545892
IGFBP7-AS1	0.545565
CNTN5	0.545443
AP000857.2	0.545261
FBXL7	0.544674
ERAP2	0.544315
SAPCD2	0.543517
SWI5	0.542972
KCNT1	0.542937
PCDH9-AS1	0.54285
KLHDC8A	0.542257
NUDT2	0.541773
LRRC8A	0.541579
AC011900.1	0.541176
DENND1A	0.540916
JAG1	0.540824
PHF19	0.54069
STC2	0.54001
AC083864.5	0.539474
PPP1CB	0.539346
GRAMD2A	0.539186
GNE	0.538965
PSMA3	0.538653
RGCC	0.538265
KLHDC1	0.537887
AC007193.2	0.537838
SPINT2	0.537813
CAMK1D	0.537491
GAPVD1	0.536401
INIP	0.535525
AC106798.1	0.53501
LURAP1L	0.534393
LINC01580	0.534347
JADE1	0.534042
ANOS1	0.533826
URM1	0.533492
SPOCK2	0.533434
HES4	0.533398
SGCD	0.532471
ANKFN1	0.532316
TG	0.532138
CAMSAP1	0.531981
AC008050.1	0.531223
FGD4	0.530696
ANXA10	0.53034
RPS6	0.529368
GP6	0.528857
AP005131.1	0.528385
HEPACAM	0.528306
AC079304.1	0.52783
GLYATL1	0.527622
AC244517.11	0.527426
AL450998.2	0.526849
LTBP1	0.526696
TLE1	0.525718
PMEPA1	0.525541
AP000688.1	0.524274
AC068985.1	0.523614
ZCCHC7	0.523512
TMEFF1	0.52334
POLR1D	0.523146
CHRNA7	0.522913
FXN	0.522497
SHC3	0.522044
FJX1	0.521961
LINC02006	0.521897
FKBP3	0.5218
AL162725.2	0.520562
AL512634.1	0.520448
ABHD17B	0.520301
MAP4K5	0.520171
AL589843.1	0.519708
GSDME	0.519343
AC097716.1	0.519122
ZSWIM6	0.518697
FAM242F	0.518598
AL390774.2	0.518233
ITGB8	0.518
LIFR	0.517129
DCAF12	0.517063
SIPA1L1	0.516512
MPP3	0.516325
TXNIP	0.515867
C6orf99	0.515731
INSYN1	0.515117
AP001266.2	0.515101
SLC29A2	0.514905
B3GAT2	0.513932
EXOSC3	0.513828
MEP1B	0.513598
L3MBTL4-AS1	0.513468
KIF26B	0.513349
AL390783.1	0.512628
TMSB4X	0.511974
MAN2A1	0.51185
MIGA2	0.511611
ST6GAL2	0.511109
AC116535.1	0.510657
NFIB	0.510439
PLAA	0.51032
COL4A4	0.509871
RIC1	0.509748
GALNT16	0.509475
AC134980.2	0.50899
AC073091.3	0.508492
CD44	0.508452
RALGDS	0.508292
NCAN	0.508061
PLPPR1	0.507697
FARP1	0.506807
LAMA3	0.506722
U91319.1	0.506686
GRIK1-AS1	0.506431
AC022034.3	0.506364
NFX1	0.506316
DCAF10	0.506068
ZNF439	0.505199
C9orf129	0.504882
C9orf72	0.504594
AC063979.2	0.503865
FAM27C	0.503732
TRAF3	0.503654
DDX60L	0.503627
SHISA9	0.503529
STRBP	0.503465
TIPARP	0.503113
NTNG1	0.503094
IFI6	0.502916
AL033530.1	0.502877
CERCAM	0.502843
FUBP3	0.502754
AC005162.3	0.502593
PPIL1	0.502281
CADPS	0.502218
AC124854.1	0.501872
MAX	0.501744
GALNT15	0.501636
TTLL11	0.501473
GRK3	0.501186
KCNQ3	0.501118
PARP10	0.501048
KCNQ5	0.500885
EHMT1	0.500877
BASP1	0.500594
CDK9	0.49989
IARS	0.499878
CTXND1	0.499319
TBC1D1	0.498734
MMP25-AS1	0.498353
AP001107.9	0.498258
EPB41L2	0.497654
CBWD3	0.497503
LINC00862	0.497469
AC002057.2	0.497386
COL28A1	0.49705
PATL2	0.49698
FANCC	0.49644
KLHL9	0.49617
AL445123.2	0.495891
MLC1	0.495886
SLC35D2	0.495835
AL133480.1	0.495347
RIDA	0.495082
GFAP	0.495033
FGFBP3	0.494814
FAM227A	0.494809
PPP1R16B	0.49461
AP000462.1	0.494439
AC023051.1	0.494036
HNF4G	0.493423
SPTLC1	0.493423
KCNH1	0.49255
MAMLD1	0.491018
ANP32B	0.490836
AP1S3	0.490516
AC022210.2	0.490301
SEPTIN11	0.490116
DISP3	0.490067
AL109809.5	0.489063
AC009118.1	0.488476
GNG12-AS1	0.488214
FNTB	0.488097
LNCAROD	0.488037
AL353151.2	0.48791
SHOC1	0.487431
CNTRL	0.487149
LINC00963	0.486996
AC092958.1	0.486985
NKAIN4	0.486952
VSTM2A	0.486554
RFX3	0.486542
NECTIN3-AS1	0.486343
PUM3	0.486332
AC069114.1	0.485893
PDE6B	0.48566
RTL1	0.485066
BCKDHB	0.485035
AC107398.3	0.484453
ZBTB43	0.48444
LHFPL6	0.484189
OLMALINC	0.484061
AC013652.1	0.483591
MGLL	0.483399
GUCY1A2	0.483103
FRMPD3-AS1	0.483032
SAMD13	0.482989
RNF20	0.482611
TMEM100	0.48251
AC006305.1	0.482149
FAM242A	0.482097
IFT74	0.481907
LY6H	0.480509
AL049870.3	0.480398
LINC02316	0.479968
GLDC	0.479682
ZNF484	0.479143
PLGRKT	0.478671
AP000462.3	0.478626
TRIM32	0.478521
CD81-AS1	0.477891
AL590617.2	0.47741
AL356124.1	0.476918
AP000697.1	0.47646
AC139720.1	0.476309
PPP1R3F	0.47578
NDST3	0.475583
FUT8	0.475344
DNAJA1	0.475043
FIGN	0.474919
Z95118.2	0.473963
RAPGEF3	0.473482
AC063944.1	0.473206
CD82	0.472885
SLC10A1	0.472829
AC013265.1	0.472198
PTH1R	0.472105
AC009950.1	0.470925
AC016573.1	0.470145
ADAMTS13	0.47011
AP001783.1	0.470087
AL158151.1	0.469908
MTAP	0.469539
FRMPD1	0.469204
AC244517.5	0.468552
AC000099.1	0.467867
GTF3C5	0.467751
AL358334.4	0.467508
MAPKAP1	0.46714
SIRT2	0.466188
TFAP2A-AS1	0.465495
ARL4A	0.465177
STRN3	0.46503
MYOT	0.464446
AC096741.1	0.463359
DRAIC	0.463267
SOX11	0.463112
NOX4	0.462925
HNRNPC	0.462915
SLC39A14	0.462865
GC	0.462028
2021-03-11	0.461879
NDUFB6	0.461723
FAT3	0.461513
ENSA	0.46132
RDX	0.461099
RBFOX1	0.460456
AC097515.1	0.460095
FRMPD2	0.459685
KIAA1958	0.459623
LINC02754	0.459506
HIST1H2AC	0.459344
MTHFD1	0.459288
AC079385.1	0.459169
SMAD6	0.458901
AC008014.1	0.458712
NOSTRIN	0.458636
ACTN2	0.458591
TUT7	0.457799
ELL2	0.457294
PTCSC2	0.456552
AC009133.1	0.456315
AL117335.1	0.456069
AC104596.1	0.455744
FAM167A	0.455738
AC025263.1	0.455421
ASTN2	0.455408
LINC02109	0.454427
AC022239.1	0.453853
TGFBR1	0.453495
LINC02400	0.453171
C3orf79	0.453088
ZNF410	0.453063
SNHG7	0.452862
SLC38A4	0.452448
LBH	0.452052
MTHFD2	0.451934
HLA-B	0.451818
XPA	0.451792
AC005520.5	0.451653
AC012613.1	0.45138
LINC00903	0.451338
LRSAM1	0.450827
CARNMT1	0.450793
RUSC2	0.450505
NDUFB1	0.450494
MYO1F	0.450182
GRIA1	0.450149
EAF2	0.450124
FIBCD1	0.450016
CBWD1	0.449851
GTF2A1	0.449581
SCAI	0.449545
C12orf40	0.449145
GALNTL6	0.449131
AL157938.2	0.449049
AC009542.1	0.448838
AC104365.1	0.448087
ATP13A4	0.448073
PSMB9	0.44777
PARM1	0.447758
EFEMP1	0.447576
DKK3	0.44711
AC113386.1	0.446761
PLEKHA7	0.446696
SLC25A51	0.446589
AL158077.2	0.446481
CTNNAL1	0.446361
MSMO1	0.445835
KIRREL3-AS1	0.445749
UHRF2	0.445717
ANKRD24	0.44538
CCDC180	0.445125
AL445584.2	0.445072
AP001825.1	0.444272
PCDHA1	0.444021
ODF2	0.444019
SEMA6A-AS1	0.444013
C20orf194	0.44273
AC117480.1	0.442189
PCDHB14	0.440975
AL024474.2	0.440716
TRIL	0.440574
AL590807.1	0.440511
LINC02117	0.440472
OXR1	0.440267
AC112206.2	0.439614
SMAD7	0.439318
AL133284.1	0.438318
IFI16	0.438312
SLC2A6	0.4381
AC073941.1	0.437372
ZBED5	0.436879
TTF1	0.436451
MVB12B	0.436138
LINC01193	0.435983
ADAM23	0.435722
SLC18B1	0.435161
ESR2	0.434843
MED27	0.434701
LINC01551	0.434293
AC011444.1	0.434193
NELFB	0.433831
AL359715.1	0.433754
ZMAT1	0.433332
MFHAS1	0.43267
SPRY2	0.431821
CTDSPL	0.431774
AK3	0.431639
ANGPTL1	0.431481
PELI2	0.431203
AL158152.1	0.430846
PXDN	0.430437
NDRG2	0.430367
AL445207.1	0.430207
SLC44A1	0.43013
STUM	0.429945
TMTC4	0.429451
SREBF1	0.42937
A2ML1-AS1	0.429163
SLC48A1	0.429077
MARVELD3	0.428981
PLA2G4C	0.428723
AL162385.1	0.428555
RPS29	0.428403
TSTD2	0.428141
AL136419.3	0.427405
GPHN	0.427263
ADRA1A	0.427118
AC013391.2	0.427044
GDNF-AS1	0.426873
ZFHX3	0.426822
AL078459.1	0.426646
CLTA	0.42659
RASA3	0.426406
BX322234.1	0.426142
ADAMTS6	0.425889
CDH6	0.425531
FAM177A1	0.425353
CARNMT1-AS1	0.4253
POMT1	0.425242
ABCC8	0.42504
AC008456.1	0.424962
ANO6	0.424958
SLIRP	0.424743
ANO8	0.424659
GPR135	0.424426
GAS7	0.424139
UBASH3B	0.423928
FAM182A	0.423761
AC068025.2	0.422532
SRSF5	0.421993
ADCY2	0.421911
FKTN	0.421569
MED6	0.420918
VXN	0.420692
TEX10	0.420452
GABRB1	0.420414
CMKLR1	0.420091
AC005908.3	0.420025
AC025211.1	0.420003
BAZ1A	0.419541
PRXL2A	0.419437
SIM2	0.419161
AL133351.1	0.419075
KIFC3	0.418526
SEMA4D	0.418145
KIAA0895L	0.417966
AL136298.1	0.417858
TMEM229B	0.417687
CBWD6	0.417631
USP18	0.417499
DDHD1	0.417493
DDAH1	0.417258
AC112770.1	0.417177
DPYSL5	0.417122
CABP1	0.417044
MARK3	0.416978
SGCG	0.41599
CYB561A3	0.415747
ISCA1	0.415605
ARG2	0.415378
HAS2-AS1	0.414913
ENHO	0.41468
AL031293.1	0.414459
ZNF782	0.414113
AL139317.5	0.413937
ITGA9	0.41314
SEPTIN7	0.412444
CTSL	0.411951
TGFBR3	0.4116
FRRS1L	0.411182
COX16	0.410716
AC093305.1	0.410139
CDKL1	0.409966
PSMD5	0.409957
AC010173.1	0.409848
CDC37L1	0.409004
TDRD5	0.408917
MAGI1	0.408855
AC009134.1	0.408833
GPSM1	0.408744
BRMS1L	0.40822
RGL3	0.407767
AC073091.4	0.407671
AP1S2	0.407557
AC007535.1	0.407542
PKP4	0.407448
PTPN21	0.406821
PCSK1	0.406686
DOCK6	0.406441
AL353784.1	0.40619
SMU1	0.405884
AC011901.1	0.405828
CALCOCO2	0.405681
ADAMTSL2	0.405231
TRAPPC12-AS1	0.405115
SOS2	0.40505
LMTK3	0.404596
ING3	0.404213
RBM23	0.403954
AC087286.2	0.403612
PPP4R3A	0.40336
NT5E	0.402644
NUP214	0.402529
PCDHGA1	0.402211
SDK2	0.401973
AL109628.2	0.401847
PSMB7	0.401839
FAT2	0.401583
AKAP6	0.401254
TBC1D10A	0.401152
CEP78	0.401147
AL360091.3	0.400677
CCDC171	0.400605
AC104532.2	0.400481
CNTNAP5	0.400347
PCDHB11	0.399994
MIA2	0.399945
KCNE4	0.399594
ST6GALNAC3	0.399479
TTYH1	0.399319
GALT	0.398967
SEMA4B	0.39885
LINC01114	0.398801
CHST15	0.398756
LIN52	0.398531
ARHGAP5	0.398351
AL157938.3	0.397708
DLGAP1-AS4	0.397542
RBPMS	0.39727
RALGPS2	0.396636
P2RY12	0.396165
CD72	0.396044
AC022034.1	0.395913
BTBD7	0.395886
RASA4B	0.39581
SNW1	0.395682
SH3PXD2A	0.39554
ANKS6	0.395477
HEATR5A	0.3954
AC015983.2	0.395
TRPM3	0.394852
CHMP5	0.394699
ACIN1	0.39452
EVA1A	0.394461
AC025171.2	0.394213
HAUS4	0.393213
FILIP1	0.393068
VMAC	0.393008
SCARF2	0.392791
SLC27A6	0.392328
VLDLR-AS1	0.392249
NCKAP1	0.392147
PPP2R3C	0.392099
PBX3	0.392085
PFKFB3	0.39151
TAFA5	0.391322
ERLEC1	0.391139
ZNF20	0.391087
CNTN4	0.390526
MAMDC2	0.390464
AL353768.2	0.390148
GOLGA2	0.389959
DCN	0.38988
VCAN-AS1	0.389714
PGM5	0.389522
DUSP18	0.389367
AC005480.1	0.389253
BRD3	0.38922
ELMOD1	0.389139
PBX4	0.389123
AC112722.1	0.389104
AC079950.1	0.388846
AC010615.2	0.387924
ELFN1	0.387282
RPN1	0.387261
GRB10	0.386868
AC087457.1	0.386796
ATXN3	0.386696
KCNK10	0.386574
SETD3	0.386574
WNT5B	0.386336
ZNF169	0.386297
PGP	0.386237
SNX30	0.386225
HEG1	0.386189
LINC00598	0.386136
DCHS2	0.385692
AC090857.2	0.385576
TRMO	0.385451
LDLR	0.385247
DDX31	0.385208
SPTAN1	0.384876
AL161668.3	0.384794
AC009899.1	0.384739
GCDH	0.38414
SPATS2L	0.383794
MSANTD3	0.383743
AC078846.1	0.383682
ENG	0.38364
ZNF483	0.383517
AC092164.1	0.383195
ZFYVE21	0.382874
BLK	0.382852
GABPB2	0.382847
RALGPS1	0.382658
AC022182.1	0.382638
DPH7	0.382587
CBX4	0.382513
TLN2	0.382368
PPP1R13B	0.382288
RPL12	0.382275
VSIG10	0.381817
PKNOX1	0.381626
PTCH1	0.381514
Z98949.3	0.381437
HLA-A	0.381364
RPL18A	0.381325
SYBU	0.381203
DPY19L1	0.380904
TRAF1	0.380637
PARP9	0.380546
ADORA1	0.380509
AC011474.1	0.380128
TMED10	0.379756
FERMT2	0.379681
RPL35	0.379326
RPS6KA5	0.379288
ZBTB5	0.378865
CASZ1	0.377943
SLC12A1	0.377828
TPRKB	0.377791
AL034348.1	0.377762
CAMTA1	0.377706
GPATCH2L	0.37744
SLC35E4	0.377291
AC006019.3	0.37705
AC138360.1	0.376941
ST6GALNAC5	0.376541
GAREM2	0.376494
PRPF4	0.376286
PCDH12	0.37615
ANKRD20A3	0.376105
GAREM1	0.376009
LAMC1	0.37597
NEK9	0.375686
GRINA	0.375484
LINC01622	0.375421
BASP1-AS1	0.375295
CHRM3	0.375247
AL157827.2	0.375213
NAA11	0.375194
AC079061.1	0.375014
MRRF	0.374876
CRYL1	0.374737
HCRTR1	0.374582
NSMCE1-DT	0.374287
CXCL13	0.374
AC023905.1	0.373775
PLB1	0.373728
ZC3H14	0.373115
AL136366.1	0.372808
PLXNC1	0.372673
WDR25	0.372643
THAP7-AS1	0.372546
C9orf153	0.372445
RIT2	0.372439
TRIM9	0.372069
OTOG	0.372038
MED12L	0.3716
TECRL	0.371409
TEX53	0.371409
GTSCR1	0.371194
RAB14	0.371141
FBXW2	0.371087
PPP2R5E	0.370987
DMAC2L	0.370862
LINC00685	0.369995
ARGLU1	0.369834
CSPG5	0.369823
LINC01495	0.368903
GRID2IP	0.368883
MYORG	0.368701
LRP1B	0.367738
SURF4	0.367524
TTC5	0.367508
BTN3A3	0.367493
TMEM268	0.36741
AC090579.1	0.366998
MAP3K5	0.366971
SORBS2	0.366966
KCNH7	0.366692
TTLL6	0.366549
CLIC4	0.366371
TDRD9	0.365827
ARHGEF28	0.365742
NMRK1	0.365387
DOCK7	0.365272
LINC01237	0.365248
AL133268.4	0.364999
AC004982.2	0.364331
TMEM151B	0.364186
AC012459.1	0.363922
PCDH9-AS3	0.363854
NDOR1	0.363837
BCL6	0.363763
KAZN-AS1	0.363744
NUAK1	0.363687
ILK	0.363247
LDB2	0.363156
EPB41L4B	0.363105
TTLL9	0.36308
PCDHB9	0.363066
INSL6	0.362868
DHRS4	0.362827
AL445623.2	0.362371
AC073050.1	0.362244
LINC02791	0.362242
GEMIN2	0.362186
AL390242.1	0.36215
ZBTB1	0.361988
PCDH15	0.3619
LINC02053	0.361873
CNKSR3	0.361868
NRDE2	0.361787
FAM85B	0.361702
AL117209.1	0.361527
LIFR-AS1	0.36133
PTAR1	0.361267
FAM242E	0.361135
SP110	0.361096
AL353768.1	0.360764
EEF1A1	0.360624
EFCAB11	0.360377
KYAT1	0.360049
AL691420.1	0.360047
XPO4	0.360036
PLIN5	0.359829
LIX1-AS1	0.359114
ZNF844	0.358795
AC019127.1	0.358597
LINC02021	0.358589
BID	0.35811
IL17RB	0.357943
UBAC1	0.357895
BCOR	0.357848
TMEM241	0.357698
NXN	0.357259
SCARB1	0.356933
AC092939.1	0.356831
NEBL	0.356721
PTPDC1	0.356445
CDCP1	0.356245
SPARC	0.356108
AC079630.1	0.356009
LINC02224	0.355919
PTP4A2	0.355537
BTD	0.355505
RANBP6	0.35527
AC096570.2	0.354986
STX17-AS1	0.354927
MYO1D	0.354807
BTN3A1	0.354728
TPRN	0.354697
AL390816.2	0.354649
AL049840.3	0.35458
FGFR1	0.354484
ARHGAP21	0.354439
ENO4	0.354377
ITPK1	0.353612
RCAN2	0.353564
GLYAT	0.353561
SIPA1L2	0.353456
BRD3OS	0.35339
FRMPD4	0.353215
AL358937.1	0.353186
AC010974.1	0.352988
FSIP1	0.352375
NPIPB4	0.352186
AL136119.1	0.351956
SPC25	0.351575
ATL1	0.351106
FUT2	0.35105
Z84468.1	0.35055
JKAMP	0.350475
GPC5	0.350401
LRP10	0.350342
AC105411.1	0.350038
PPM1F	0.349889
KIAA1841	0.349704
TAF7	0.349678
ZC2HC1C	0.349515
ALG1L9P	0.349459
HNRNPK	0.349153
BNIP3L	0.349117
PSAT1	0.348971
LRRC19	0.348906
PDCD1LG2	0.34887
TCL1B	0.348865
PDGFRB	0.348573
OTOGL	0.348424
SLC22A24	0.348064
TTC29	0.347713
C17orf78	0.347695
AL450263.1	0.347602
GAL3ST1	0.347568
TF	0.347533
AC107973.1	0.346786
ANGPTL2	0.346632
LINC00508	0.346393
AL355922.4	0.346258
SEPTIN4-AS1	0.345805
AC004974.1	0.345549
AC015961.2	0.345469
FAM90A1	0.345464
AC064871.2	0.345387
LINC02147	0.345383
AC068279.2	0.345242
AC007128.2	0.345192
ZNF79	0.345129
DEUP1	0.345088
LINC02355	0.344879
TNC	0.344732
RABGAP1	0.344664
SLC25A18	0.34457
EDF1	0.344323
AC016650.1	0.344036
AL033381.1	0.34374
HEY1	0.343721
AC010157.1	0.343463
C9orf24	0.343326
CHMP4A	0.343012
LINC02060	0.342992
NTMT1	0.342987
VAMP4	0.342967
MTMR3	0.34269
DTD2	0.342516
MLANA	0.342485
ADAM32	0.342144
AL358781.2	0.342021
OTUD7B	0.341949
LINC02497	0.341931
RNF125	0.341886
BRIX1	0.341434
AL451123.1	0.341422
WAS	0.341417
RCOR1	0.340815
ISG15	0.340744
P2RY14	0.34037
CDC25B	0.340319
AC025171.4	0.340177
SPTLC2	0.339817
IDO2	0.339651
GBA2	0.339235
LOXL2	0.339084
EVL	0.33845
LINC02306	0.338228
DAB2IP	0.337765
GNG10	0.337519
FBXL14	0.337468
TRAF2	0.337421
PYGL	0.33736
LRMDA	0.337187
AC087500.1	0.337169
AC074351.1	0.337128
AC115282.1	0.337124
AL592546.3	0.337034
AC011351.1	0.33694
AP002762.2	0.336937
ARHGEF40	0.336923
TRAPPC6B	0.336892
TFEC	0.336789
SLC25A29	0.336782
TSPAN32	0.336666
ARHGAP28	0.336465
LINC02281	0.336379
SHB	0.336316
METTL17	0.336307
GPCPD1	0.336306
GNA12	0.336131
NPL	0.336071
ENTPD3-AS1	0.335955
IFI27L2	0.335846
RASIP1	0.335738
TMEM200C	0.335463
PAK1	0.335136
AC007163.1	0.33433
AL353693.1	0.334139
GOLPH3	0.334137
DTNA	0.33372
AC022655.1	0.333353
SAMD4A	0.333174
WDR5	0.332985
GLOD4	0.332797
NTRK3-AS1	0.332124
OGFR	0.332043
RECK	0.331617
SCN3B	0.331568
ENTPD3	0.331472
BCL2L11	0.331462
TMC1	0.331278
TRPA1	0.331192
AL354977.1	0.330969
RAB15	0.330964
GSPT2	0.330785
TAPT1-AS1	0.330769
LINC02591	0.330742
OSMR-AS1	0.33068
ERMP1	0.330277
SLC25A37	0.330229
ZMAT3	0.3302
DOK5	0.330119
TOX4	0.330101
SSBP4	0.330027
AKAP12	0.329974
TMEM8B	0.329854
MYRIP	0.329748
UBE2R2-AS1	0.329696
GAS1RR	0.329433
TENM4	0.329335
BCO1	0.329248
PDS5B	0.329195
LINC00461	0.329111
XACT	0.329034
AP000755.2	0.328923
AC092118.1	0.328903
RAMP2-AS1	0.32873
IGSF3	0.328729
CYP46A1	0.328589
LIMS2	0.328286
AL359397.2	0.328258
ACSS1	0.328255
RALGAPA1	0.328191
ZNF440	0.328176
NPIPB2	0.327634
PRIMA1	0.327617
AXL	0.327271
EML1	0.326942
GRK5	0.326895
MECOM	0.326805
OR4N2	0.326672
LINC02284	0.32639
GFOD1	0.326029
CAAP1	0.326024
SORL1	0.325948
TSC1	0.325722
WDR20	0.325661
LINC00488	0.324764
JDP2	0.324734
ADAMTSL4-AS1	0.324649
DICER1	0.324572
AC003681.1	0.323724
SET	0.323632
FBN3	0.323563
DPF3	0.323322
VWA5A	0.323234
BRF1	0.32317
PNPLA7	0.323104
SEC23A	0.323086
SLC6A16	0.32301
UNC79	0.322801
FBXO10	0.322711
AC009879.4	0.322655
GYG2	0.322572
SEMA6A-AS2	0.322524
ALG13-AS1	0.322241
TMEM164	0.322112
LINC01435	0.321899
PKP4-AS1	0.32189
AC108057.1	0.321674
JAZF1	0.321367
TMEM202-AS1	0.321096
IWS1	0.320956
SGPP1	0.320951
LARGE-AS1	0.320865
LINC02365	0.320718
RC3H2	0.320644
HTR2A	0.320457
CEP83	0.320305
AKNA	0.320142
HCN1	0.320121
AC103810.2	0.319791
LINC02636	0.319493
CCDC157	0.31933
AL161910.1	0.318843
PRDM8	0.318792
AC022101.1	0.318673
PCOLCE2	0.318492
CSF2RA	0.318449
HMGCR	0.318199
AC004448.2	0.31791
SPON1-AS1	0.317794
FGF2	0.317514
THSD4-AS1	0.317404
PPP2R5C	0.317367
LINC02698	0.31736
FAM221B	0.317359
LGALSL-DT	0.317313
AC022395.1	0.317101
REPS2	0.317044
TUBA8	0.316841
FTH1	0.316795
AL162426.1	0.316696
SPINK9	0.316628
KIF21A	0.316587
CD300LG	0.316509
PJVK	0.316401
GLT8D2	0.31625
SLC25A15	0.315923
SLC27A1	0.315805
KIAA0895	0.31575
DGKH	0.315641
GRIN1	0.315425
TSC22D2	0.315358
AC083837.1	0.315124
RGS12	0.315092
NRSN2-AS1	0.314869
AC025171.1	0.314759
AC093866.1	0.314555
PCNX1	0.314538
AC025265.1	0.314503
ZNF594	0.314328
OOEP	0.314294
ITGA9-AS1	0.31425
C1orf61	0.314189
AL512330.1	0.31411
PAPOLA	0.313686
DLG5	0.313632
IGFBP5	0.313588
AC005208.1	0.313577
PROX2	0.313561
NPAS3	0.313288
DCUN1D1	0.312924
ANKRD28	0.312896
LINC00463	0.312841
AP002755.1	0.312764
SLC22A17	0.312628
STK24	0.312623
NASP	0.312161
ALAD	0.312002
AL157871.4	0.311778
AP005328.1	0.311642
AL132780.1	0.311335
INPP4B	0.311323
HECTD1	0.311091
ARHGEF17	0.310999
PTPRC	0.310992
AL161457.2	0.310918
GXYLT2	0.31087
KBTBD12	0.310838
LINC01560	0.310794
AL359551.1	0.310677
UPP2	0.310675
AL158832.2	0.310671
AC009404.1	0.310602
TMEM246-AS1	0.310359
THBS2	0.310348
AC104781.2	0.310219
AL137781.1	0.310081
OBI1	0.310044
PTGR1	0.310005
AC093865.1	0.30965
ADIPOR2	0.309604
TOB2	0.309585
SYTL2	0.309374
SPDYE21P	0.309309
ENTPD2	0.309227
AL135878.1	0.309118
AC055878.1	0.309053
PTGR2	0.309021
PPIE	0.309001
AC002074.1	0.308955
SNX9	0.308931
INHBB	0.308879
CSRP2	0.308776
ANGEL1	0.30828
CPEB2	0.308278
ASB3	0.30813
TBC1D13	0.307804
ACTN1	0.307633
TRIP11	0.307541
AC010136.1	0.307515
BBOF1	0.307415
DNAI1	0.307394
CHSY3	0.307274
SHFL	0.306988
TNFRSF19	0.306957
CLDN6	0.306823
UBL3	0.30657
TTC38	0.306495
JPH4	0.30645
LETM2	0.306403
AC022601.1	0.306402
EPB41L3	0.306399
AC006116.8	0.306306
CCNB1IP1	0.306205
FBN1	0.306081
AC010976.1	0.305967
DICER1-AS1	0.305901
AC016994.1	0.305558
FKBP15	0.305519
ATP10D	0.305508
AP001172.1	0.305501
AC007666.1	0.305496
IPPK	0.30525
ENTPD5	0.305212
AC008403.3	0.305159
COL6A6	0.305124
SH3GLB2	0.304986
AC021739.4	0.304976
SLC7A1	0.304874
BRINP1	0.304788
AP000919.2	0.304692
CNTFR-AS1	0.304475
MYO18B	0.304296
LRRC3B	0.304209
LINC01509	0.304103
GPC4	0.303686
PRRT2	0.303249
SCAF8	0.303217
OVCH1-AS1	0.303158
QSOX2	0.303116
ZNF114	0.303092
CLU	0.303048
NLRC5	0.303004
AF107885.2	0.302645
FAM177B	0.302643
AL139353.2	0.302512
AC011477.9	0.302106
WDR66	0.30209
ARMH4	0.30179
SLC22A10	0.301667
KIF3A	0.30158
LZTR1	0.301112
SEMA3C	0.300881
SLC6A8	0.300483
AP006621.3	0.300478
CDC42BPB	0.3003
NR4A3	0.300109
FLRT3	0.299907
PRDM10	0.299803
NSMF	0.299459
NTRK3	0.299456
SIX1	0.299382
IFT43	0.29933
MCTP1	0.299037
Z85996.2	0.299
SGO1-AS1	0.298852
AC110597.3	0.298774
CPA6	0.298724
AC008127.1	0.298697
TOPORS	0.298442
SLC44A2	0.298181
AC012291.3	0.29802
NRL	0.29797
TFAP2A	0.29793
ITPR2	0.297565
KMT5C	0.297486
AL157871.1	0.297245
C9orf92	0.297057
AL359915.1	0.296998
AC110491.2	0.296966
FRMD6-AS1	0.296906
SMIM14	0.296793
SNCAIP	0.29673
RNF24	0.296467
AP000462.2	0.296467
MEGF10	0.296211
TMEM120A	0.296112
AL731577.2	0.296043
DPEP2	0.29541
TMCC3	0.295401
AL133538.1	0.295377
S100Z	0.295261
MAP3K20-AS1	0.295079
TCTE1	0.294978
MYC	0.294747
ZSCAN2	0.2946
RAB11FIP2	0.294484
AC104123.1	0.294356
DHRS4L2	0.294331
AL445183.1	0.294019
AC124798.3	0.293667
FRMD3	0.29361
TBC1D2	0.293465
ALDH6A1	0.293388
CCN5	0.293103
LINC01503	0.292908
AL359636.2	0.292865
HMGCS1	0.292655
AC012462.1	0.292479
SYT10	0.292189
AP005329.2	0.292089
CLIP1-AS1	0.291925
SYNJ2	0.291915
SETBP1	0.291841
LRIF1	0.291637
AC004825.3	0.291393
OSBPL9	0.290962
TBC1D4	0.290543
FER1L6-AS1	0.29045
AC090809.1	0.290447
CA5B	0.29031
EAPP	0.290273
HSPG2	0.290103
SMIM12	0.290041
AL135925.1	0.290038
AC079848.2	0.289821
LUZP1	0.289708
DUSP9	0.289652
AC007405.3	0.289507
NACC2	0.289484
ANGEL2	0.289374
AC005363.2	0.289337
KLC1	0.28918
AL157413.1	0.289103
AC021851.2	0.289074
GABRB2	0.288868
ZNF536	0.288848
CXADR	0.288787
CNTN4-AS2	0.288768
LINC01189	0.288737
IDNK	0.288516
ZNF627	0.288452
MAMDC2-AS1	0.288392
SKAP1	0.288389
AP4S1	0.28824
AC006213.2	0.287997
GPR176	0.287992
PPP1R12A	0.287784
AL136418.1	0.287697
SMARCD3	0.287693
AL139317.1	0.287522
AP001464.1	0.287479
RIMBP2	0.287462
TMEM246	0.287303
PRDM14	0.287263
BX664615.2	0.287021
ZFHX2	0.286992
GLUD1	0.286914
EPC2	0.286566
GRHPR	0.286493
AL683813.1	0.286435
ATF7IP	0.286349
ZNF510	0.286292
LINC01080	0.286284
CAMK2N1	0.285915
CR382287.2	0.285695
MAN1B1	0.285639
ZBTB26	0.285344
ASPG	0.285173
AGMO	0.285055
DENND2A	0.284717
NUDT4	0.28466
AC007114.1	0.284621
FOXG1-AS1	0.284063
SERPINI2	0.283788
IMPG2	0.283749
TLN1	0.283553
CXXC4	0.28319
NEDD4	0.283172
ERMAP	0.282822
DNAJC3-DT	0.282802
AC127526.2	0.282548
FAM107A	0.282501
L2HGDH	0.282395
AL603839.3	0.282343
EIF1B-AS1	0.282328
AREL1	0.282143
PLEKHF2	0.281845
ABCA2	0.281514
CCDC107	0.281449
PFKP	0.281205
TRIM66	0.280851
MIR193BHG	0.280842
AL161804.1	0.280751
PPM1B	0.28063
RAPGEF5	0.280509
RTL9	0.280502
AHDC1	0.280299
FAM81A	0.279966
TIAM1	0.279736
SMAD1-AS2	0.279731
SIDT1	0.279596
RPL7A	0.279546
TAOK3	0.279477
OGFRL1	0.279354
KCND3	0.279252
CASQ1	0.27897
EFNB2	0.278841
C12orf56	0.278747
DTX3L	0.278587
ANKRD20A4	0.278342
CDYL2	0.27828
DHTKD1	0.278255
CATSPERG	0.278211
GALC	0.27804
DLGAP1-AS3	0.277859
ERO1A	0.277811
ERICH3-AS1	0.277778
AC123567.2	0.277377
AP002813.1	0.277182
SYT9	0.276758
NTNG2	0.276675
AC068286.2	0.276576
RBBP8	0.276551
SLC2A13	0.276499
AC007614.1	0.276391
GPR137C	0.276342
AC011476.3	0.275925
PTAFR	0.275766
PLTP	0.275719
TRIM5	0.275652
PPP1R21	0.275402
MALAT1	0.275208
NFIA-AS2	0.27515
AL512308.1	0.275093
HTR3E	0.274921
GALNT9	0.274912
AC242426.2	0.274773
PLIN2	0.274769
AC092944.1	0.27461
LHX5-AS1	0.27431
SH3RF2	0.27418
AC092431.1	0.274175
REPS1	0.2738
MGAT4C	0.27374
RGS5	0.273658
RBM14	0.273638
PRKG2	0.273593
FOSL2	0.273572
PLAGL1	0.273339
AL591043.2	0.273311
CNGA3	0.272898
AC021739.3	0.272744
AL358154.1	0.272658
USP20	0.272223
RBM18	0.272196
CCL5	0.272085
PLEKHA5	0.271932
AC009093.2	0.271845
PPP1R3C	0.271769
AC009271.1	0.271694
GSN	0.271504
ATP6V1G1	0.271478
AL162253.1	0.271468
NFKBIA	0.27128
EEF1B2	0.271226
GABPB1-AS1	0.271008
AC092604.1	0.27066
SHTN1	0.270651
ZBTB8OS	0.270643
HSD11B1	0.270525
FSHR	0.270522
AC006148.1	0.270508
BRINP2	0.270479
SAMD1	0.270085
MIR924HG	0.269898
TRA2A	0.269812
AC245884.1	0.269768
VCP	0.26976
AL136129.1	0.269597
UBL7-AS1	0.269564
AC021851.1	0.269516
AC068025.1	0.269503
VTI1B	0.269288
APOO	0.269272
CCNI	0.269243
GRK4	0.269045
SLC8A3	0.268963
SYNE2	0.268818
RAP2B	0.268699
HLX-AS1	0.268557
AL445989.1	0.268452
MOK	0.26845
C14orf93	0.268444
RNF215	0.268208
WWC2	0.267919
PNN	0.267836
SIMC1	0.267822
PON3	0.267665
HOXD3	0.267632
SP140	0.267525
AC076968.2	0.267405
ZNF641	0.267349
MGAT5B	0.267013
KTN1	0.26672
SAMD11	0.266554
WDR45	0.266323
G6PC2	0.2663
RPS6KA6	0.266185
RNF31	0.266158
AC022784.1	0.266098
AC113385.1	0.265974
AC017048.1	0.265668
LRIT1	0.26545
DOCK11	0.265429
FO681492.1	0.265386
MYO10	0.265241
SLC39A9	0.265198
SYT15	0.264574
TLK1	0.264304
POC1B	0.264178
SLC17A6	0.264142
SEC61B	0.264139
AL359643.3	0.264123
AMZ1	0.26404
AL512658.2	0.263633
AC022387.2	0.263538
GGT1	0.263441
AC006480.2	0.263147
ZNF22	0.263115
IGFN1	0.263099
ZBTB25	0.263014
LINC00466	0.262985
NBPF26	0.26289
FOXG1	0.262787
ARSE	0.262717
AL118556.1	0.262589
AL049780.2	0.262495
BDNF	0.262492
MPV17L	0.262427
AC090541.1	0.262239
ALKBH1	0.262221
WDR31	0.261945
YLPM1	0.261905
TMIE	0.261862
PLCD3	0.261858
BX088651.4	0.26181
AC022087.1	0.261662
FEZ2	0.26161
NBPF14	0.261604
COQ2	0.261518
CARMIL1	0.261508
PPM1L	0.261444
LDB3	0.261308
ACTA2	0.261119
GABRQ	0.26106
DNM1	0.261005
SCFD1	0.261001
ASPH	0.260699
AC092131.1	0.260695
FAM171A1	0.260694
PCDHB7	0.26059
PRKD1	0.26059
AC124290.1	0.260547
LINC00882	0.260517
CD5	0.260417
SNX6	0.260073
AP5M1	0.259915
AL354897.1	0.259877
SLC28A3	0.259671
CDKL4	0.259659
AC117481.1	0.259644
MFSD14B	0.25951
AC113414.1	0.259272
LINC00222	0.259239
ODC1	0.259218
AL357079.1	0.259196
AC091132.4	0.259178
GPR161	0.259118
RBMX	0.259017
NXPH1	0.259015
NPR2	0.258889
AC012555.2	0.258825
PRSS3	0.258813
AL161646.1	0.25881
CORIN	0.258794
MIR31HG	0.258666
AL512625.2	0.258663
ECE1	0.258616
GMPR2	0.258504
WLS	0.25815
SNX31	0.258059
VEPH1	0.257928
LINC01931	0.257762
TEX26	0.257672
CACNA1C-AS1	0.257669
EIF4E3	0.257566
DUSP14	0.257454
VASH1	0.257393
CCDC149	0.257347
SAXO1	0.256978
AC024145.1	0.256636
TENM3	0.256635
AC068643.2	0.256557
AC105285.1	0.256308
AL021918.3	0.256184
KRBA2	0.256061
NID2	0.256047
COCH	0.255972
STOX1	0.255883
EPHB6	0.255799
AL513123.1	0.255783
AC007364.1	0.255726
JAKMIP2-AS1	0.255689
RMND5A	0.255546
RSRP1	0.255528
ZNF341	0.25545
SHISAL1	0.255377
AC007681.1	0.255337
SYT4	0.255216
ABHD12B	0.254869
AL122035.1	0.254657
FBLN7	0.254609
AC092546.1	0.254572
IBA57	0.254307
NR1H4	0.254306
DCAF5	0.254279
VSNL1	0.254233
EXOC5	0.25423
FGD5-AS1	0.25401
AL136317.2	0.254
AL139042.1	0.25395
LINC00240	0.253842
AL355672.1	0.253756
PAXX	0.25372
IL17RD	0.253566
CYP2J2	0.253537
NOL8	0.253502
RASSF2	0.253481
ATP1B2	0.253363
NEURL1	0.253331
ZNF774	0.252916
HIPK3	0.252914
AL096706.1	0.252617
AL021368.2	0.252532
ACER2	0.25249
DISP1	0.252337
MOB3B	0.252006
ANKRD29	0.251929
ARID4A	0.251647
CTTNBP2NL	0.251418
NLRP2	0.251341
LRIG3	0.251314
TNMD	0.2513
NLRP12	0.251139
KCNH5	0.25113
LINC01588	0.251094
CELF4	0.251093
AC084024.4	0.250965
TPK1	0.250939
NHSL2	0.250748
RNF212B	0.250597
FOXO3	0.250492
C8orf37-AS1	0.250284
AC244636.3	0.250052
COL9A1	0.250036
AC090415.2	0.249912
RHOJ	0.249892
AC004039.1	0.249598
AC010894.3	0.249573
AP005131.5	0.249554
AC106779.1	0.249377
RAPGEF4-AS1	0.249343
CRKL	0.249331
FREM1	0.249284
MIPOL1	0.24926
AP000722.1	0.249128
AC021127.1	0.249012
KIAA0930	0.248961
GLRX	0.248955
AKR1E2	0.248929
NUDT19	0.248892
LINC00623	0.248781
LINC00343	0.24877
FBXO47	0.248454
ZNF804A	0.248422
NPY	0.248329
TYR	0.248176
CRHR1	0.247959
TMEM260	0.247916
DLGAP1-AS5	0.247802
GDNF	0.247756
TOMM5	0.247698
ZNF365	0.247696
FAM126A	0.247663
WASF3	0.247612
PKNOX2	0.247567
SMC2	0.247536
ATN1	0.247361
AL391056.2	0.247308
XKR9	0.247264
CCDC92	0.247218
CFAP100	0.247197
CHRNG	0.24714
Z85996.3	0.247062
AL451137.2	0.247037
AC109460.2	0.247024
SP4	0.246963
PGF	0.246955
RREB1	0.246952
DSEL	0.246916
AL807761.4	0.246803
AC022915.2	0.246788
HACD2	0.246744
IMPAD1	0.246699
INHBA	0.246459
SDHAF2	0.246418
LINC00499	0.24641
SYCE2	0.246141
LINC01252	0.246053
RAB11FIP5	0.246049
LINC02765	0.246
AC092329.4	0.245857
AC100839.2	0.245804
F10	0.245516
PTENP1-AS	0.2455
PNPLA3	0.245452
CTBP1-DT	0.24537
PSME4	0.245328
GPR87	0.245069
ATP6V0E1	0.245027
AC008751.3	0.245023
LINC00847	0.245021
VWA3A	0.244961
SCIN	0.244903
AC244517.2	0.244875
AL499602.1	0.244724
LINC01353	0.244691
LRRCC1	0.244382
ALDOB	0.244287
COL4A2	0.244191
UBE2F	0.244165
DLGAP1	0.244134
AP003392.1	0.243933
PPM1K	0.243894
HAUS8	0.243791
ATG2B	0.243782
AL359922.2	0.243747
ARFGAP2	0.243717
AC079298.3	0.243641
LINC01982	0.243531
TTLL5	0.243463
ABITRAM	0.243422
TRIM13	0.243215
AC079779.3	0.24307
IGSF9B	0.243025
GPR39	0.242858
HSD17B14	0.242791
AC117473.1	0.242757
IQCM	0.242597
AL049869.3	0.242516
AC009081.2	0.242462
BICD2	0.242257
TOR1A	0.242225
WNK2	0.242008
PDE5A	0.241993
FAM186A	0.241813
PLS3	0.241741
AC108156.1	0.24158
AC008250.1	0.24155
AC009053.3	0.24148
DIO2-AS1	0.241473
ADAMTS17	0.241044
ANKRD20A1	0.24099
AC096570.1	0.240946
CASP8	0.240944
ISM2	0.240935
KLHL28	0.240663
AC073655.1	0.240652
ALG13	0.240622
OR2H2	0.240588
EXOSC2	0.240435
AL121956.4	0.240403
PSPC1	0.240334
AC023509.2	0.240256
ABCD2	0.239991
COL21A1	0.239724
TAF8	0.239626
TMEM9B-AS1	0.239554
TTLL4	0.239515
AC010638.1	0.239433
TRIM69	0.23941
AC092445.1	0.239401
SLC25A48	0.23939
AP002381.2	0.239276
ARMC8	0.239118
GPM6B	0.239082
GPD2	0.239003
AL158071.1	0.238938
AP002439.1	0.238844
WNT3	0.238751
EPHA6	0.238634
MGMT	0.238584
CR936218.1	0.238574
ME1	0.238433
ITPKC	0.238373
ELK3	0.238342
AC015971.1	0.238312
AHSA1	0.23828
LRRC37A3	0.238228
TBCEL	0.238018
ETV4	0.237968
MBOAT2	0.237677
SNAP23	0.237604
CEP112	0.237587
LCAT	0.237552
SEC14L2	0.237515
CRYBG3	0.237469
CADM3	0.237433
EID1	0.237292
AL353586.1	0.237243
AL132986.1	0.237188
HCP5	0.237107
LINC01933	0.237001
AL589935.1	0.236899
AC104066.4	0.236845
GLIS1	0.236839
FGD5	0.236742
AC104383.2	0.236386
ACSL5	0.236366
AL606807.1	0.23594
DMTF1	0.235909
PLPP4	0.235797
SLIT1	0.235773
CELSR1	0.235736
AC134772.1	0.235595
DAND5	0.235585
CSRNP1	0.235568
AC093916.1	0.23554
AC097662.1	0.23526
AC005323.2	0.235252
IER5L	0.23525
PACS2	0.235222
RPS6KB2-AS1	0.235029
AL158011.1	0.234888
WIPF1	0.234823
MALT1	0.23477
AC020911.2	0.234669
TECPR2	0.234434
PDCL	0.234358
ZNF763	0.234342
ALPL	0.234273
PHPT1	0.234149
MRPL23	0.234078
AC104078.1	0.233983
LARP6	0.233955
SNORC	0.233896
NEDD8	0.233874
TNFRSF10B	0.233855
RUNX1T1	0.233598
ZNF592	0.233586
UNC13B	0.233562
LINC01884	0.233471
HK1	0.233316
CHCHD10	0.233302
AC005884.1	0.233218
AP001120.5	0.233174
C9orf16	0.233124
PLCXD1	0.233105
PPP2R3B	0.233075
TOR1AIP1	0.233058
SPAG5-AS1	0.232933
CDK17	0.232887
CPSF7	0.232535
TCTN2	0.232456
SLC12A9	0.232418
IL3RA	0.232407
AKAP5	0.232393
DRD2	0.232326
PIANP	0.232241
LARS2-AS1	0.232129
RAD9B	0.232109
AC104389.5	0.232038
TRIM22	0.231833
TPM4	0.231801
LINC00640	0.231386
LINC02242	0.231352
AC100849.1	0.231332
AC097450.1	0.231305
ERG28	0.231293
CWC22	0.231196
LRATD1	0.231187
ADGRD1	0.231067
CFAP161	0.231043
CCNB3	0.231003
ELMO1-AS1	0.230988
SLC44A3	0.230919
METTL4	0.230901
AC114760.2	0.230795
CYP3A7	0.230753
TBC1D12	0.23062
MNX1	0.230553
MT2A	0.230483
IDH2	0.2303
AC005034.6	0.23028
LINC00519	0.23015
SYNE1	0.230123
EFHB	0.230062
NOXA1	0.229799
BIRC2	0.229742
PAQR3	0.229738
LEFTY1	0.229732
AC002074.2	0.229711
STOX2	0.229691
AMOTL1	0.229546
AC092338.2	0.229529
LGMN	0.229416
LRP2BP	0.229344
CARD18	0.229199
ASXL3	0.229185
JRKL	0.22917
AC114689.3	0.229152
TSC22D3	0.229008
AL096870.8	0.228989
LINC01301	0.228905
AC103923.1	0.22859
TANGO2	0.22846
LHPP	0.228275
ESRRB	0.228273
DHRSX	0.228248
MDC1-AS1	0.228174
AF274853.1	0.228161
AP000542.2	0.227991
ADCK1	0.22799
KANK2	0.227935
SLC41A1	0.227847
AC034268.2	0.22782
LINC02755	0.22779
AC048382.5	0.227708
IFNGR1	0.227639
SNAP25-AS1	0.227616
TNIP2	0.227602
AFF2	0.227377
LINC01876	0.227338
VWA5B1	0.227296
C19orf38	0.227257
BCL2L13	0.227138
ADAMTS2	0.22692
NUTM2G	0.226783
TRHDE-AS1	0.226772
AC024267.4	0.226608
TCTA	0.226437
ZFHX2-AS1	0.226174
DACT3	0.226143
OXSM	0.226112
SMIM35	0.226031
LINC01266	0.225895
LINC01116	0.225717
TXNDC16	0.225716
HLA-F	0.225697
LINC02119	0.225629
ALPK2	0.225588
AC009403.2	0.225376
KLKB1	0.225365
AL357054.5	0.225361
AC002072.1	0.225263
MIR100HG	0.225229
SURF1	0.225214
ANKRD33B	0.2252
CACNA1C	0.224998
ELMSAN1	0.224787
AC138627.1	0.224776
NAALADL2-AS2	0.224758
DYRK1A	0.224709
AC126118.1	0.224604
EML6	0.224522
CALB1	0.22448
CADM3-AS1	0.224466
RAD51B	0.224375
HPRT1	0.224338
AC072022.2	0.224142
AC092100.1	0.224108
AC012442.2	0.22401
SLC31A1	0.223902
FZD6	0.223898
JAKMIP2	0.22372
G2E3-AS1	0.223693
AL845472.1	0.223692
ACTR10	0.223665
ZBTB37	0.22361
EEPD1	0.223523
LINC02257	0.223422
TAP1	0.223258
SDK1	0.223238
MRPS16	0.223217
CYP11A1	0.223028
SORT1	0.223006
ZNF185	0.223005
CCZ1B	0.222967
TUBE1	0.22296
ARRDC1	0.222901
HES5	0.222867
PTPN20	0.222856
ARHGAP20	0.222837
SEL1L	0.22283
KCNK15-AS1	0.222486
ANKRD52	0.222288
TRPC3	0.222189
ASPSCR1	0.222098
AC010761.2	0.222008
SLC38A6	0.22197
PODXL	0.221919
AL691403.1	0.221918
C5AR1	0.22183
AC026254.2	0.221645
ATP2B1	0.221562
IGSF1	0.221515
CLASP1	0.221426
CACHD1	0.221419
TEX46	0.221228
AC113143.3	0.221185
ARHGAP15	0.221165
AL365295.1	0.221124
AC009303.2	0.220898
C9orf57	0.220884
AIRE	0.220755
DLST	0.220731
RFX4	0.220648
ZSWIM8	0.220444
POLR3H	0.220442
LINC02275	0.220383
CRAT	0.220342
AC124290.2	0.22026
AC044798.3	0.220256
FAM135B	0.22018
NMT2	0.220118
CCNYL1	0.220039
AC007220.1	0.219976
TUSC7	0.219906
HERC5	0.219842
ACE2	0.219799
LINC01772	0.219774
DDAH2	0.219709
ARNTL	0.21963
CCDC170	0.219615
AL158212.5	0.219596
AC108471.2	0.219481
TEX11	0.219426
TMEM232	0.219411
FANCE	0.21941
C12orf42	0.219408
LINC01208	0.219348
ANGPT2	0.219288
SOCS4	0.21925
DDX59-AS1	0.219128
UBALD1	0.219083
AC145285.2	0.21907
SLC39A12	0.219039
SLC8B1	0.218994
SNX24	0.218971
TNFRSF17	0.218862
NFIL3	0.218816
FP671120.4	0.218811
PCYT1B-AS1	0.218683
AL121827.2	0.218586
CCDC24	0.218416
AL359317.2	0.218249
MNAT1	0.218124
COL12A1	0.217932
AC008124.1	0.217901
AL354989.1	0.217822
ABI1	0.217792
AL591926.2	0.217784
DUSP19	0.217777
UBE2QL1	0.217746
POLR3GL	0.217719
WDTC1	0.217636
CUEDC1	0.217463
RPS6KL1	0.217412
FABP7	0.21739
LINC02664	0.217073
POMT2	0.216904
MSH4	0.216844
LBR	0.216809
FLT1	0.216608
AL049840.2	0.216551
AP001636.3	0.216442
PPTC7	0.216222
ATP8B1	0.216213
AL357054.2	0.215955
LARP1B	0.215824
ATF2	0.21582
AC025244.1	0.215773
AC015845.2	0.215741
AC026341.2	0.215707
TSHR	0.215597
LINC00663	0.215575
SH3RF3	0.215353
WIPF2	0.215287
TPTE	0.215144
ZFP36L1	0.21506
ZNRF3-AS1	0.215015
THEMIS	0.214885
ZNF699	0.214791
MTMR7	0.214786
AC245140.2	0.214786
AC007255.1	0.214657
AC009163.1	0.214651
UQCC2	0.214622
THAP3	0.214602
PCNX4	0.214552
EFHD1	0.214505
KLF9	0.214471
HTR2C	0.214444
AC022400.4	0.214369
C8orf37	0.214131
AC061958.1	0.214125
AC008459.1	0.214082
ALDH2	0.213794
AC007608.3	0.21378
MEX3C	0.213741
ZBTB44-DT	0.21362
PHACTR2	0.213614
AL355377.3	0.21357
AL136038.5	0.21354
NGLY1	0.213451
AC125613.1	0.213417
DYNC2H1	0.213347
MGAM	0.213321
CDR1	0.21327
AC026495.2	0.213189
MTMR9	0.213056
STAT3	0.213031
SIRT3	0.212917
KCNV2	0.2128
SYCP3	0.212689
ATAD5	0.212604
FAM133A	0.212566
TAX1BP1	0.212457
AC090371.2	0.212437
NCKAP5L	0.212396
CASC11	0.21208
AL158212.2	0.211777
CEP128	0.211675
S1PR3	0.211665
PSMA6	0.211513
AC022872.1	0.211503
ADGRE1	0.211392
LINC00472	0.211379
ZCWPW2	0.211315
C12orf65	0.211279
AL591721.1	0.21126
SH3BGR	0.21123
SRCAP	0.211158
DNAL1	0.211083
RAB40C	0.21098
AC005400.1	0.210859
KIF6	0.210775
HPCAL4	0.210727
AL049812.2	0.210657
AC006427.2	0.210642
UBE2Z	0.210641
AC069360.1	0.210519
FRAS1	0.210496
PACSIN1	0.210461
LINC00293	0.210423
PXT1	0.210228
ANKMY1	0.210081
AC004930.1	0.209953
CRPPA-AS1	0.209724
PDP1	0.209599
AC099332.1	0.209533
AC048380.1	0.209329
SHANK2-AS1	0.209328
FO393419.2	0.209283
MYO1B	0.209234
AC090518.1	0.209216
ITFG2-AS1	0.209207
KCTD1	0.209206
ZNRF2	0.20912
NDC1	0.209113
SLFN11	0.208989
CLK1	0.208913
AC096536.3	0.208743
KLHL8	0.208724
NEXN	0.208637
ACOT11	0.208609
TTC31	0.208571
AC021092.1	0.208406
HMGCL	0.208237
APLF	0.208237
MMP17	0.208143
NECTIN2	0.20805
AC104806.2	0.20791
AL357873.1	0.207853
AC093898.1	0.207789
PANX1	0.207728
APH1B	0.207719
AL591770.1	0.20758
SCARF1	0.20734
CNIH1	0.207099
NOG	0.207087
SLC7A8	0.207063
VWCE	0.20693
SYDE2	0.20673
KPNA3	0.206637
AL356108.1	0.206601
ORC1	0.206599
SPATA9	0.206578
AC004837.4	0.206575
PDE3B	0.206371
CCDC183	0.206316
RAPH1	0.206188
ENTPD1	0.20618
UBR3	0.205785
AC096531.2	0.205783
LFNG	0.205759
GALR1	0.205616
AL392023.1	0.205497
FZD4-DT	0.205458
NUDT22	0.20529
MRPS18B	0.205272
CFAP77	0.204994
ITPK1-AS1	0.204931
CT69	0.204895
TBCE	0.204889
FRMD4B	0.204875
AC010618.3	0.204867
AKIP1	0.20479
ARMCX4	0.20473
AP000844.2	0.204686
MAP3K9	0.204654
KCNC3	0.204648
LINC01917	0.204596
AL137779.2	0.204541
CLDN18	0.204509
TGFB3	0.20447
PIP5K1B	0.204328
CDH24	0.204287
CCDC84	0.204242
HEY2	0.203974
UGGT1	0.203922
FTCDNL1	0.203888
RP1	0.203738
AC087623.1	0.203722
AC008696.2	0.203718
MYO7A	0.203665
PTPRD-AS1	0.203516
AL079307.1	0.203397
OIP5-AS1	0.203357
TMEM39B	0.203341
RAD51-AS1	0.203236
TNKS1BP1	0.203222
AL109936.6	0.203221
AC010624.1	0.203172
SMIM27	0.203133
AC092691.3	0.203124
GTF2IRD2B	0.203099
PSMA3-AS1	0.203089
AC074031.1	0.203088
TRPC5	0.203037
ABHD15-AS1	0.203034
LINC02156	0.203019
EIF5	0.203002
TEX36	0.20289
IDH2-DT	0.202696
AC010336.3	0.202694
EMP1	0.202375
GART	0.202343
KLF3-AS1	0.202303
C2orf92	0.20224
ZCWPW1	0.2022
CACNA1S	0.202109
UNKL	0.202089
SF3A1	0.201854
C9orf139	0.201757
RBMS3-AS2	0.201755
ABCA6	0.201648
ZNF639	0.201591
AC004597.1	0.201575
AC104035.1	0.201561
LINC01035	0.201543
SMPDL3A	0.201542
SRGAP2B	0.201542
PIK3R6	0.201539
ZBTB20-AS1	0.201488
MLH1	0.201316
JAM2	0.201274
RABL3	0.201179
LINC00850	0.201129
AL359076.1	0.201034
PIEZO2	0.200925
TPCN1	0.200882
AC025034.1	0.200845
KANK4	0.200828
AC077690.1	0.200797
BX842570.1	0.200723
SP3	0.200722
AL391684.1	0.200701
NEK3	0.200699
B9D1	0.200698
CRIP2	0.200681
GRIN2D	0.2005
AL591428.1	0.200493
AC005550.2	0.200469
SEC61A2	0.200468
AC073842.2	0.200365
AC008632.1	0.200299
ZNF718	0.20024
ARF6	0.200193
TRIM61	0.200161
AC005726.1	0.20016
AC114956.3	0.200148
TCP10L	0.200122
AC116611.1	0.200111
KAZN	0.200091
PERP	0.199978
ACTR3C	0.199937
TRAM2-AS1	0.199827
AC104078.2	0.19973
LINC01715	0.199655
UGDH-AS1	0.199602
LINC02671	0.19957
GDA	0.199421
KSR2	0.199393
AC004540.1	0.199191
AC136944.1	0.199184
AL590226.1	0.199153
LINC02086	0.19915
AC016710.1	0.198996
MYOSLID	0.198836
KCNC4	0.19879
LHFPL2	0.198735
TBL1X	0.198672
CACNB2	0.198668
SRGN	0.198581
AL162458.1	0.198496
CR381670.2	0.198472
LTBP2	0.198451
ACSM1	0.198423
ABCB8	0.198342
PRICKLE2-AS2	0.198332
GTF3C4	0.198284
NME9	0.198155
CYP27C1	0.198147
SCARA3	0.198002
PAIP2B	0.197947
CENPO	0.197942
NOP53-AS1	0.197775
TTC7B	0.197682
AC069185.1	0.197647
AL132857.1	0.197629
MFSD11	0.197622
AL157912.1	0.197618
DUS2	0.197616
TMEM211	0.19761
ABHD8	0.197554
ABI2	0.197504
E2F7	0.197442
ACSL6	0.197321
CUX1	0.197241
MMP24	0.197236
LINC02466	0.197151
COL24A1	0.197101
TMEM251	0.197095
TPM2	0.197055
BCL7B	0.197008
PRIMPOL	0.196988
REEP3	0.196985
ZNF430	0.19691
ACSS3	0.19682
DGKK	0.196788
HSP90AA1	0.196737
AL137779.1	0.196701
WASHC3	0.196632
RTN2	0.196592
ITPRID2	0.196519
AC005261.1	0.196512
NR3C2	0.196473
SLC12A8	0.196458
CYP27A1	0.196324
AC079352.1	0.196277
SLC52A1	0.196176
AL355073.1	0.196147
AC055855.2	0.196137
AC079779.2	0.196037
ADCK5	0.196034
CDC26	0.196032
RALB	0.195917
GNAL	0.195877
AHCTF1	0.195856
HECTD2	0.195805
HSPB8	0.195803
RCHY1	0.195764
AF131216.1	0.195746
C19orf18	0.195545
AC011611.4	0.195516
SFTA3	0.195478
TENM3-AS1	0.195461
DSCC1	0.19546
FAM71F1	0.195431
ZNF469	0.195362
LINC01494	0.195305
DCHS1	0.195112
SUB1	0.194998
MND1	0.194989
TAGAP	0.194978
FARSA	0.194789
TIMM29	0.194789
SLC6A1-AS1	0.194735
AC003684.1	0.194717
RBM15-AS1	0.194669
MRPL50	0.194657
AC087473.1	0.194632
SPESP1	0.194507
PLPP7	0.194447
AL391117.1	0.19444
RGS17	0.194416
SLC36A1	0.194372
U2AF2	0.194371
HSPH1	0.194241
KCTD15	0.194239
WIPI1	0.194232
AL137140.1	0.194205
ASL	0.194184
RGPD3	0.194141
PPP1R14A	0.194136
AC073593.2	0.194082
SLC35E2A	0.194074
MTF2	0.194066
ZNF362	0.194036
AC035140.1	0.194026
NIBAN2	0.194024
CHKB-DT	0.194021
AC079772.1	0.193886
FDX2	0.193795
COL4A3	0.193753
LINC01192	0.19372
TP53INP2	0.1937
LINC01618	0.193693
REXO4	0.193544
MRPS28	0.193528
CFL2	0.193428
CNTNAP4	0.19339
AC011193.1	0.19332
FAM102A	0.193241
STYX	0.19324
STAM2	0.193198
SNX8	0.192893
AL109930.1	0.192879
AL139142.1	0.192778
LINC02062	0.192658
FHAD1	0.192657
AL033523.1	0.192648
RAP1GAP2	0.192641
PEX5L	0.192569
ELMOD3	0.19255
TC2N	0.19249
SPACA9	0.192399
EPHA5	0.192369
TUNAR	0.192363
AC012494.2	0.192275
AC005414.1	0.19223
ZNF618	0.192199
TMX1	0.192006
GREM2	0.191942
RRP8	0.191934
UAP1L1	0.19187
SUMF2	0.191868
WDR92	0.191806
TMEM219	0.191766
PCDHB13	0.191674
ZNF585B	0.191632
FLACC1	0.191629
CYP3A4	0.191536
PTPRK	0.191521
ACAN	0.191502
LINC02046	0.1915
SPATS1	0.191442
AC244502.1	0.191409
MCPH1-AS1	0.191376
LINC00901	0.191316
KLF7	0.191225
TAF11	0.191125
WARS	0.19112
PPP1R42	0.191089
AC068308.1	0.191042
MAPK10	0.190912
CERS3-AS1	0.190832
TADA2B	0.190641
PTCD2	0.190639
ST6GALNAC6	0.190601
HAPLN3	0.190582
ISG20L2	0.190581
AC004551.1	0.190498
TP73	0.190365
AC068506.1	0.190326
AL731553.1	0.190312
MRI1	0.190265
ADRB1	0.190241
SMC5-AS1	0.190224
CYP3A5	0.190037
SCGN	0.189987
MLX	0.189978
LINC01612	0.18983
OSTF1	0.189826
MCU	0.189791
YIF1B	0.189725
LINC01033	0.189673
AC004241.1	0.189672
DLC1	0.189672
CELA2B	0.189666
AC245187.2	0.189613
AL137182.1	0.189608
IL2RA	0.189488
MAN1B1-DT	0.189417
RFLNA	0.189375
INSYN1-AS1	0.189229
AL160262.1	0.189222
AC100858.3	0.189101
EXOSC6	0.188944
NCALD	0.188912
SLCO1A2	0.188859
AC093110.1	0.188831
UBR5	0.188809
GNAZ	0.188745
AC092650.1	0.188739
ZNF584	0.188709
AL691520.1	0.188707
AC016526.1	0.188701
AC110760.1	0.188598
MAPK13	0.188597
WAC-AS1	0.188568
AL080250.1	0.188449
TADA2A	0.188435
AC144652.1	0.18841
IQGAP1	0.188366
POU3F2	0.188347
RGS7	0.188269
PARP14	0.188265
RIMKLB	0.188155
WWC2-AS1	0.188126
ATF7	0.188122
ATG16L2	0.18805
CABIN1	0.187991
AL096794.1	0.18791
AR	0.187888
C6orf52	0.187875
CCNC	0.187732
PRPF8	0.18773
RBM25	0.187727
AC120114.1	0.187684
AC007846.1	0.18768
RHD	0.187646
AC091074.3	0.187618
ADD1	0.1875
TAPBP	0.187485
VPS13A	0.187483
KLHL3	0.187458
ZNF681	0.187435
PPP1R26-AS1	0.18741
AL158207.2	0.187352
KITLG	0.187246
AP003472.1	0.187122
SCLT1	0.186968
AC005225.2	0.18693
LRCH1	0.186884
MT3	0.186837
BLVRB	0.186759
TRMT5	0.186745
PM20D1	0.186741
EFCAB2	0.186713
BARX2	0.186577
SLC8A2	0.186436
AGO4	0.186427
AC027031.2	0.186367
SNRNP27	0.186339
LINC01414	0.186327
FMC1	0.186271
PPARGC1A	0.186256
TMEM91	0.186249
MAP1LC3B2	0.186127
AC009522.1	0.186077
C5orf64	0.186007
ALDH16A1	0.186007
IGSF22	0.186003
AC074011.1	0.185989
TMEM254-AS1	0.185925
HERC4	0.185919
AC087521.1	0.185817
ATAT1	0.185792
APOC1	0.18573
TMEM72-AS1	0.185595
LIPK	0.18558
ATP8B4	0.185568
DUBR	0.185559
WSCD1	0.18548
AL023755.1	0.185375
ZNF69	0.185321
ENDOG	0.185285
ANKRD13D	0.185249
STS	0.185185
TBXA2R	0.185181
EXT1	0.185176
C3orf33	0.185048
VAMP8	0.184996
BAMBI	0.184969
MEOX2	0.184966
AC072022.1	0.184949
AC034228.3	0.184939
EPX	0.184777
IGSF10	0.184675
NCOA1	0.184659
NAGLU	0.184657
EMCN	0.184558
MARK2	0.184555
NWD1	0.184542
TMEM154	0.184519
AC124254.2	0.184495
AL158071.3	0.184491
AC109927.1	0.184457
LINC01546	0.184456
LINC00648	0.184437
PARD3	0.184429
AC021733.4	0.184391
PPID	0.18434
AC097634.3	0.184335
MROH7	0.184216
DOCK2	0.184211
DCLK1	0.184159
NR1I3	0.184112
TAFA4	0.184018
CTPS1	0.184
ACSM3	0.183949
ALKBH7	0.183925
RHBDF2	0.183915
NGF	0.183867
AL354710.2	0.183806
ZNF18	0.18377
AL133410.1	0.183746
PSG8	0.183693
ARMC6	0.183664
Z99572.1	0.18366
LINC00621	0.183627
TRPC7	0.183595
NFKB1	0.183579
MYBPC1	0.183538
DLGAP5	0.183534
TTC1	0.183526
ARHGAP27	0.183443
MBIP	0.183311
ARHGEF10L	0.183185
ERVMER61-1	0.183182
MANBA	0.183097
GPC6-AS2	0.183071
GADD45G	0.183048
METTL25	0.182987
TEX48	0.18289
CYP1B1-AS1	0.182887
TMEM104	0.182778
GATM	0.182772
SULT1C2	0.182736
PTER	0.182709
DNAH7	0.182687
C11orf1	0.182603
ANKRD50	0.182587
INTS6-AS1	0.18256
MAP3K19	0.182522
UFL1-AS1	0.182498
USP7	0.18242
ZNF846	0.182384
PRPF39	0.182339
TOGARAM2	0.182288
AC006213.3	0.182191
RPGRIP1	0.182152
AL691447.2	0.182107
AL121932.2	0.182067
KCNAB1	0.182059
FANCM	0.181995
RNF19B	0.181969
RPIA	0.181928
AC244033.2	0.181912
DNMBP	0.181811
SH3GL3	0.181809
WASF2	0.181689
PDGFRA	0.18167
ROPN1	0.181634
SLC19A1	0.181634
LINC01983	0.181542
LINC02653	0.181501
HIST1H2BN	0.181445
FAM229B	0.181439
AC009974.2	0.18138
C11orf42	0.181314
PTPRM	0.181245
ASAH2	0.181221
TTC9	0.181017
NPTXR	0.180928
TMEM114	0.18092
CDH7	0.180888
EBLN3P	0.180845
BTBD11	0.180828
SUDS3	0.18081
AC116565.1	0.180798
SLC25A16	0.180797
MORC4	0.180784
ANO3	0.180753
Z96074.1	0.180655
PLIN3	0.180548
NEURL1B	0.180502
AK8	0.18049
AL583804.1	0.180273
RYR2	0.180054
AC090912.1	0.179988
USP9Y	0.179971
AC090371.1	0.179959
ALDH1A1	0.179908
PPP1R8	0.179883
PRXL2C	0.179686
AL157997.1	0.17961
PQBP1	0.179558
GAS1	0.17951
SSPN	0.1795
GIPC1	0.17948
CEP89	0.179394
NGRN	0.179328
MAST4	0.179317
LINC02507	0.179242
TRPC6	0.179075
AKR1A1	0.178895
OTX2-AS1	0.178886
LINC02462	0.178804
AC008537.4	0.178796
KCNQ5-AS1	0.178752
IQSEC2	0.178731
AL358332.1	0.178649
AL133453.1	0.178595
AC092675.1	0.178547
ITGAL	0.178494
LINC01428	0.178304
SLC47A1	0.178204
HIVEP1	0.178171
RPL41	0.178118
LINC01010	0.178084
FAAH2	0.178062
ZNF608	0.178003
AC055811.1	0.177947
SPOCK3	0.177941
AC116049.2	0.177934
CHST8	0.1779
TPGS1	0.177862
CPLX1	0.177788
AC079804.3	0.17775
TEX52	0.177676
HNRNPLL	0.177616
C1orf94	0.177565
CSMD2	0.17749
FAIM	0.177441
AC007541.1	0.177337
ARHGAP26-AS1	0.177298
PARP12	0.177271
DTHD1	0.177241
AL031670.1	0.177238
DOC2B	0.177223
EDRF1-DT	0.177198
NR5A2	0.177156
GNPTG	0.177065
AC003682.1	0.17705
AC009097.1	0.177039
AC064807.1	0.177028
AC018359.1	0.176996
AC100839.1	0.176932
PIGO	0.176881
ARAP2	0.176871
OSBPL5	0.17683
TTL	0.176769
FABP3	0.176742
SRL	0.176697
SIRPA	0.176626
LINC02427	0.176573
AL390860.1	0.176519
CLEC4A	0.176507
LINC02023	0.176346
CD24	0.1763
SMOC1	0.176143
AC008115.2	0.176142
NMNAT1	0.175728
AC025569.1	0.175557
LEF1	0.175465
MYLK-AS1	0.175425
MTA1	0.175275
AC008443.2	0.175216
DNHD1	0.174833
RYBP	0.174807
AC105942.1	0.174796
KDM3A	0.174647
RAI14	0.174579
ZNF839	0.174486
RASGRP3	0.17448
ERRFI1	0.174309
IFNG-AS1	0.174266
CCDC159	0.174222
AP000459.2	0.174211
ACYP1	0.174186
SLC25A21	0.174132
AC018647.1	0.174044
AC008554.1	0.173928
LAMC3	0.173901
GALNT12	0.173859
CLIP1	0.173845
C1QTNF1	0.173795
DNAH17	0.173748
FGF7	0.173729
HORMAD2-AS1	0.173598
AL049780.1	0.173494
APLNR	0.173474
SWSAP1	0.173381
ABCA13	0.173339
GBP2	0.173295
AP003718.1	0.173184
PPP4R2	0.173165
AC109466.1	0.173157
AC097487.1	0.173144
SNHG31	0.173103
SAMD15	0.173095
IFIT3	0.173082
ZNF680	0.173056
AC010336.8	0.172992
PSMC6	0.172988
PPP2R1B	0.172902
AC073311.1	0.172825
COPS3	0.172781
ST3GAL1	0.172695
PRDM7	0.172596
FAM241A	0.172545
CAMSAP2	0.17247
TNRC18	0.172436
SURF2	0.172417
TRIM14	0.172374
PDS5A	0.17233
LINC00922	0.172193
ADAP2	0.172191
NUDCD2	0.172178
EMID1	0.172163
AL049629.1	0.172084
AC125603.2	0.17208
MXRA5	0.172042
WWP1	0.172026
CA5A	0.171992
AL035658.1	0.171969
RFESD	0.171827
GLRX2	0.171827
ZNF793	0.171813
AP001372.2	0.171802
EFCAB8	0.171784
NLRP14	0.171745
AC092017.4	0.171673
MAP7D1	0.171656
B3GLCT	0.171526
AC232271.2	0.17152
AC009120.4	0.171479
ARPC5L	0.171421
ARHGAP12	0.171387
FAM66C	0.171363
TMEM138	0.171349
OPN3	0.171204
AL731574.1	0.171202
AL353688.1	0.1712
NECAP2	0.171176
AL136441.1	0.171159
KCNJ11	0.171102
BLCAP	0.171085
AL035401.1	0.171032
SLC3A2	0.170986
AL356056.2	0.170882
C6orf132	0.17087
ATP6AP1L	0.170852
AL845331.2	0.170836
LINC01241	0.170811
AC104316.1	0.170778
SIGMAR1	0.170772
APOLD1	0.170765
TMEM229A	0.170749
PPM1K-DT	0.170677
LHX2	0.170635
MCM9	0.170588
SCEL	0.170582
KIAA0586	0.170564
INHA	0.170519
LINC01387	0.17049
MEIS3	0.17048
AC098850.1	0.170421
ARHGEF38	0.170391
FBXO16	0.170317
GREM1	0.170282
AC005520.2	0.170214
PPM1A	0.17019
HSD17B7	0.170184
RPL26L1	0.170142
AL008729.1	0.170104
SHLD1	0.170091
UBXN8	0.170056
AC099487.2	0.169911
AC139722.1	0.169797
ATP5MPL	0.169789
AK1	0.16978
AC107884.1	0.169742
AP002961.1	0.169711
GPR171	0.169696
C14orf28	0.169691
PHF11	0.169681
EGR1	0.169629
AL590652.1	0.169628
MDP1	0.169582
HINT2	0.169562
WDR34	0.169553
SATB2	0.169506
HJV	0.169498
RUNX2	0.169473
AC078850.2	0.169464
BACE2	0.169388
AL109824.1	0.169373
ST18	0.169278
LINC02472	0.169268
TMEM140	0.169235
RBMS3-AS3	0.169198
IL4R	0.169197
FBXO34	0.169192
AL353597.1	0.169189
AFG1L	0.169128
IQGAP3	0.168888
AGAP5	0.168827
PSMC4	0.1688
TTLL12	0.168733
ANTXR2	0.168689
AC069272.1	0.168654
RHCG	0.168651
AC082651.1	0.168639
C6orf118	0.168582
MYH11	0.168516
ADAMTS18	0.168507
HS6ST3	0.16849
PHLPP2	0.168345
TUBA3D	0.16832
PCDH18	0.168317
RAB4B	0.168313
BMP2	0.168305
SH3BP2	0.168274
CHST7	0.168253
FBXO15	0.168228
AC109322.2	0.168181
AL138826.1	0.168119
MTOR	0.168095
VCPKMT	0.168006
STOM	0.167979
WNT7A	0.167971
LINC02371	0.167902
COLEC12	0.167878
ZDHHC15	0.167815
TNKS	0.167797
LSP1	0.167788
FGD6	0.167785
QRICH2	0.167752
AL353697.1	0.167681
ITGA2	0.167609
AC006041.2	0.167523
ARHGAP36	0.167522
RANGAP1	0.167443
RMC1	0.167374
RASGRP2	0.167297
LIMA1	0.167289
ERH	0.167197
MELTF	0.167168
AL034417.2	0.167107
FAM71D	0.167046
COL22A1	0.166962
AL590705.1	0.16696
RMDN2-AS1	0.1667
TMEM254	0.166694
WSCD2	0.166679
AC125618.1	0.166665
SPP1	0.166624
NUF2	0.166492
CCDC59	0.16645
INTS10	0.166447
DHRS7	0.166442
MED13L	0.166435
AC008946.1	0.166427
AKAP3	0.166416
AC002331.1	0.166406
DNAJC9-AS1	0.166343
FGF18	0.166341
EFS	0.16633
C6orf89	0.166319
MANEAL	0.166309
TMEM203	0.166296
DPY19L4	0.166294
TRAPPC5	0.166224
AL353759.1	0.166151
AC079781.5	0.16607
MYO3A	0.166051
NIPAL1	0.165948
LRRC37A	0.165928
AL512353.1	0.165896
CHP1	0.165849
RHOBTB3	0.165839
AC007450.1	0.165835
KCNC1	0.16581
AL583785.1	0.165745
SHE	0.16574
CLIC5	0.165717
NFE2L3	0.165647
SAP30BP	0.165527
TP53INP1	0.165475
ADARB1	0.165423
SLC13A2	0.165408
SCAMP2	0.165343
ABCC2	0.165303
GOLGA7B	0.165289
AC026471.4	0.165276
AC015845.1	0.165215
OR6J1	0.165182
AL139021.1	0.165092
RCAN1	0.165084
NEMF	0.164918
WDFY3	0.164879
ADGRF3	0.164749
AMPH	0.164716
RAMP2	0.164631
IL15RA	0.164602
SH2D3C	0.164563
LONRF2	0.164523
ALG6	0.164451
HLA-F-AS1	0.164442
RNF217	0.164327
LINC01351	0.16427
AP002833.2	0.164257
ETFBKMT	0.164241
MEG9	0.164206
NANS	0.16416
PSEN1	0.164104
PPP1R36	0.164052
CCNK	0.16405
AC244453.3	0.163976
RRP7A	0.163922
IKBKG	0.16391
ERVMER34-1	0.163881
AC074051.5	0.163825
SAP130	0.16375
NAALADL2-AS3	0.163706
AC016705.2	0.163655
ARHGAP6	0.163653
MSANTD4	0.163586
TCEAL9	0.163573
AP002856.2	0.163562
AC103740.1	0.163496
FAM98C	0.163477
AC093607.1	0.16336
POU6F2	0.16336
PSMC1	0.163317
AC021242.2	0.163305
DNER	0.1633
ZNF559	0.163297
AC022325.2	0.163241
AC105389.2	0.163237
CAPN13	0.163208
TMEM68	0.163198
AL358335.2	0.163183
MTURN	0.163149
PTGER3	0.163148
AP001025.1	0.163004
GALNT14	0.16296
RGP1	0.162942
FCF1	0.162928
TNIK	0.162764
LINC02141	0.162703
JPH2	0.162685
CABP4	0.162655
PRRX2	0.162614
AP001189.4	0.162504
CUL7	0.162492
SF3A3	0.162464
AL163541.1	0.162406
KLF6	0.162378
AC005856.1	0.162374
LINC02336	0.162233
DNAH11	0.162225
USP46	0.162205
AL353689.3	0.162161
NGF-AS1	0.162105
TMEM52B	0.162004
TAF5	0.161975
CLN3	0.161896
AL360020.1	0.161837
TVP23B	0.161807
AL590666.4	0.161725
DCAKD	0.161724
ETFB	0.161723
AL356756.1	0.161718
JMJD1C-AS1	0.161624
AC011322.1	0.161622
ANKRD31	0.161619
SFMBT1	0.161594
DRD3	0.161583
PAXIP1-AS2	0.161539
SULT2B1	0.161398
AC019080.5	0.161372
AC008840.1	0.161343
CASTOR1	0.161321
AL356489.3	0.161297
LINC00581	0.161259
IL1RL2	0.161242
ACAD8	0.161222
RBFOX3	0.161212
PRRG1	0.161212
AC110769.2	0.161206
VIPAS39	0.161138
ATP2A2	0.161133
PLEKHH1	0.161089
RUSC1-AS1	0.161022
AP002336.2	0.161015
LINC02733	0.16098
DHFR2	0.160978
AC008592.4	0.160969
LINGO2	0.16093
AL035448.1	0.160916
UEVLD	0.160874
AC019163.1	0.160821
LINC01915	0.160782
ASAP3	0.160718
TIMM23	0.160714
SEPTIN4	0.160676
CYP4F26P	0.160506
MARCH10-DT	0.160459
SPINK5	0.160435
XPO1	0.160396
FLYWCH1	0.160336
AC089987.2	0.160256
PNCK	0.160218
ZNF423	0.160216
CLCN5	0.160113
RNF169	0.160074
POC1B-AS1	0.159955
VCAN	0.159921
SLC5A10	0.1599
ZWILCH	0.159817
LINC02300	0.159795
ALPK3	0.159713
LINC01176	0.159678
AL356804.1	0.159639
ADCK2	0.159622
DPP8	0.159588
NTM-AS1	0.159567
NUP210L	0.159549
TDRD12	0.159548
YWHAE	0.159536
AC116345.4	0.159456
MLH3	0.159412
LINC01470	0.15939
POLR3B	0.159385
PRPF3	0.159365
TBX18-AS1	0.159312
SFPQ	0.159206
PMM1	0.159146
SNAI3	0.159117
AC104370.1	0.159099
AL035587.1	0.158976
PRR5L	0.158914
SLC47A2	0.158864
AC105031.2	0.158834
ZSCAN10	0.158803
MAP3K20	0.158784
APLP2	0.158736
AL358777.1	0.158707
ZNF136	0.158497
AC020637.1	0.158457
COL6A5	0.158421
2021-03-02	0.158352
ATP8A1	0.158328
NSG1	0.158304
CHODL	0.158304
UBE2Q2	0.158256
KIAA1549L	0.158166
CAPZA2	0.158035
ZCCHC4	0.157963
ATL3	0.157943
POLR2B	0.157871
ZNF655	0.157862
LINC02740	0.157785
AC007563.2	0.157776
SLC17A7	0.157745
AC104689.2	0.157742
AL133523.1	0.157728
SERPINB7	0.157679
PUDP	0.157675
HS3ST3A1	0.157637
AC010997.3	0.157612
TMEM72	0.157612
TMCO5A	0.15753
TMEM141	0.157426
LINC01256	0.157425
LINC01508	0.157424
UNC13C	0.157421
SAT2	0.157414
AC007277.1	0.157406
ATP1A1-AS1	0.157401
AC018742.1	0.157367
FRS3	0.157176
AWAT1	0.157163
LINC02426	0.157053
STAT5A	0.157052
SPDYE5	0.157052
ITIH5	0.156987
MTIF3	0.156982
FASTKD1	0.15694
C5orf34	0.156922
LINC00486	0.156898
KCTD6	0.156857
TP53TG5	0.156611
LINC00634	0.156607
GGT5	0.156546
ARSF	0.156505
DNMT3A	0.156476
AL357568.1	0.15645
TMEM179B	0.156384
LINC01596	0.156306
JPX	0.156305
GFRA1	0.156304
LINC00645	0.156251
KCNJ16	0.15624
DNAJB5	0.156176
PMPCA	0.156013
AC018362.1	0.155981
AC010476.2	0.155898
DPYS	0.155886
TMED7	0.15587
ZNF573	0.15583
MYO15A	0.155765
CREBBP	0.155726
QRICH1	0.155697
TDO2	0.155643
COL11A2	0.155539
XRCC3	0.155513
ZNF215	0.15542
ATG13	0.155383
PROCR	0.155371
AC009779.2	0.155296
AC245164.2	0.155294
RHOU	0.155286
RBMS1	0.155227
GTF2IRD2	0.155195
AC012322.1	0.155143
ROS1	0.155137
AC011997.1	0.155135
SRF	0.15504
AL139424.3	0.155023
C9orf78	0.154992
AC005618.4	0.154946
LINC00928	0.154827
NOTCH2	0.154801
S1PR1	0.154698
NPAS4	0.154643
HEATR9	0.154638
AC138904.1	0.154569
PTCH2	0.154547
AL161629.1	0.154539
POLR1E	0.154501
AC137894.3	0.154449
AC034114.2	0.154439
FAM66B	0.154423
SRP54	0.154399
DNAH9	0.154305
LEPR	0.154303
LINC00927	0.154303
COX5A	0.154301
ENTPD7	0.1543
LINC01235	0.15429
LINC00894	0.154261
ERICH6-AS1	0.15414
ABL2	0.154118
AC104819.3	0.15406
LDLRAD4-AS1	0.154049
WDFY4	0.154038
AL157937.1	0.153835
JARID2	0.153826
RASA4	0.153812
NOP14	0.153809
AC004917.1	0.153792
WDFY3-AS2	0.153788
LINC01968	0.153782
AC084116.1	0.153755
LINC00871	0.15373
DNAJC27-AS1	0.153704
SHF	0.153669
FAM168B	0.153641
CASC6	0.153627
ZNF214	0.153603
AF111167.1	0.153591
MYH13	0.153353
GALNT6	0.153328
PSTPIP2	0.153312
ZNF878	0.153098
IFI27L1	0.153088
NEXN-AS1	0.15293
AL162724.2	0.152915
CR381653.1	0.152874
DGLUCY	0.15285
LINC00504	0.152816
KNTC1	0.152606
SLC12A5	0.15258
DTX4	0.15258
AL445426.1	0.152524
TTPA	0.152482
AC084880.2	0.152474
EHHADH-AS1	0.152468
AC023421.2	0.152467
MSANTD1	0.152451
PRSS12	0.152448
GCLC	0.15244
AC004485.1	0.15244
SMIM28	0.152432
ZNF75A	0.152413
GZMA	0.152382
ABCB11	0.152379
DLGAP1-AS1	0.152314
CLEC4C	0.15228
TEKT1	0.152266
LIG4	0.152263
LINC01069	0.152225
MOBP	0.152202
AL121933.2	0.152184
MOG	0.152161
SCIMP	0.152127
AC079382.2	0.15208
CIC	0.152051
BDNF-AS	0.151794
CEP97	0.15177
LINC01375	0.151763
HAVCR2	0.151757
AC003988.1	0.15168
SOCS2-AS1	0.151667
TERF1	0.151661
AC110809.1	0.151472
AC023282.1	0.151456
AC080079.2	0.151406
MIIP	0.151392
JRK	0.151371
PRKG1	0.151353
AC008105.3	0.15133
C9orf64	0.151231
RALYL	0.151222
RAD1	0.151222
FGFR1OP2	0.151198
AC005998.1	0.151185
G6PC3	0.151177
MBP	0.151151
PKIA-AS1	0.151141
MEGF9	0.151128
KIF1B	0.151018
RAB21	0.151013
FAM189B	0.150981
IFITM3	0.150936
SCAT2	0.150902
KCNK2	0.150887
HIF1A-AS1	0.150881
TMEM79	0.150868
AC083805.2	0.150836
HSCB	0.150823
ARL17B	0.150802
IFT88	0.150773
GNA15	0.150759
FCGBP	0.150704
AP4M1	0.150671
CDCA7L	0.150634
AC110772.1	0.150623
FBXL19	0.150558
SLC14A1	0.150515
ARL17A	0.150503
TSN	0.150474
BOLL	0.150465
AF130417.1	0.15043
DNAH2	0.150424
GXYLT1	0.150397
C1orf143	0.150302
ATCAY	0.150261
TTLL7	0.150236
AC239727.1	0.150228
ZYG11A	0.150222
LINC01771	0.150217
CTNND1	0.150215
MAL2	0.150125
GNG2	0.150109
LINC02805	0.150099
DNAJC21	0.150058
AL022069.3	0.150038
AL583824.1	0.150038
POGZ	0.150034
AC026167.1	0.150014
RAB6B	0.150009
EFCAB3	0.149995
GRM5	0.149854
LINC01357	0.149846
LINC02802	0.149815
ACOT13	0.149755
CCDC62	0.149732
KCNG4	0.149725
LTBP3	0.149722
TAF4	0.149677
AL591506.1	0.149669
CAPN14	0.149641
FBXO33	0.14957
ACAP1	0.149543
RBM12B	0.149512
F2R	0.149503
AL606923.2	0.14946
RBMS3	0.149422
PEX6	0.149414
CRLF3	0.149395
AL589642.1	0.149359
C9orf50	0.149348
TYSND1	0.149335
AL591519.1	0.149273
WDR49	0.149266
FAM161A	0.149258
HINT3	0.149245
NFYA	0.149244
AC090115.1	0.149233
GTF2H2C	0.149233
MB21D2	0.149226
AL109924.2	0.149182
UBR7	0.149096
NATD1	0.14908
GCNT4	0.149041
BRICD5	0.149033
SOAT1	0.149018
LINC02133	0.148829
NID1	0.148771
PPEF1	0.14875
C1orf35	0.148747
SLC19A2	0.148739
DPF1	0.148696
UBXN7	0.148685
TTC9B	0.148621
AC020704.1	0.148619
LINC02326	0.148603
MAGEE1	0.148543
AC069287.3	0.148528
STK39	0.1485
RAPGEF2	0.148495
AC090114.2	0.148455
LRRC1	0.148432
ZSCAN25	0.148415
LINC01416	0.148407
AL357052.1	0.148399
PCAT14	0.148398
TLL1	0.148379
RASGRF2	0.148303
SUV39H1	0.148204
AC011346.1	0.148185
TRMT2B-AS1	0.148184
ENPP3	0.14812
MILR1	0.148083
AL355612.1	0.148048
LPCAT3	0.148017
TOGARAM1	0.147942
AL157886.1	0.147914
CD109	0.147891
AC010319.4	0.147885
NEK11	0.147801
AC087639.2	0.147785
AL162584.1	0.147715
SMARCD1	0.147699
PTGES2	0.147678
SEC16A	0.147672
PPP1R32	0.147646
FO393415.1	0.147605
AL138828.1	0.147592
AC007262.2	0.147568
ZNF569	0.147555
ZNF891	0.147502
SGPL1	0.147468
TAC4	0.147448
AC026333.3	0.147444
CCDC63	0.147437
SCN11A	0.147305
DDX18	0.147303
IPCEF1	0.147293
ALX3	0.147138
TERB1	0.147118
TEX22	0.147102
SPATA7	0.146984
LINC01608	0.146915
AC245060.6	0.14688
ADGRG1	0.146869
RTN4R	0.146667
ASIC4	0.146644
MMAA	0.146575
CCZ1	0.146573
RGS19	0.146552
AC007950.2	0.146473
SLITRK2	0.146449
DGAT2	0.14644
AC079467.1	0.146431
STX2	0.146395
FLVCR1-DT	0.146375
LEMD1	0.146362
AC108472.1	0.146321
WT1	0.146313
LINC02789	0.14631
DLEU7	0.146305
AC009312.1	0.1463
FAM120C	0.146272
CA3	0.146171
NPM2	0.146163
SUCLG2-AS1	0.146157
CD274	0.146152
EDA2R	0.146147
DIAPH2-AS1	0.146119
AL392172.1	0.146118
C17orf100	0.146108
FOXP4	0.146034
SLC2A8	0.145888
AL359317.1	0.145841
BRD9	0.145801
TAB2	0.14576
SLC51B	0.145742
COL16A1	0.145742
MTLN	0.145712
NIPA1	0.145704
LINC02016	0.145692
LRP2	0.145686
VWC2L	0.145668
AC006013.1	0.145657
ITCH-AS1	0.145593
AL157778.1	0.14558
ZNF318	0.145545
VPS33B	0.14553
ACTB	0.145521
AC021739.5	0.145505
SLC30A1	0.145495
RPS27	0.145494
CNTNAP3B	0.145469
PIGX	0.145396
ZSWIM9	0.145366
DIAPH2	0.145249
BMS1	0.145128
C1S	0.14509
FP475955.3	0.14505
ALDH7A1	0.144991
SLC22A8	0.144979
PRPS2	0.144913
TXN	0.144909
DLGAP1-AS2	0.144854
SLC8A1-AS1	0.144845
EFNA2	0.144788
SEPTIN9	0.144761
ERMN	0.144683
VSTM5	0.144669
AP006621.4	0.144668
AL162595.1	0.144662
PROSER3	0.144628
CYP4F12	0.144576
AC004554.2	0.1445
SNHG5	0.144487
PTGFRN	0.144448
TOM1L1	0.144446
NT5M	0.144308
AC011443.1	0.144264
MAPK8	0.14421
NQO2	0.144121
SEMA6A	0.144097
AP001977.1	0.144049
RELB	0.144032
VAV1	0.144009
YTHDF1	0.143932
WARS2	0.143903
AC008735.2	0.143838
LINC01905	0.143743
BTN3A2	0.143631
FBF1	0.14346
AL353753.1	0.14345
CYP20A1	0.143441
AC002428.1	0.143404
JMJD1C	0.143395
AC087482.1	0.14338
RSAD2	0.14337
DYNC1H1	0.143319
AP001372.1	0.143285
AP000350.7	0.143245
AP000926.2	0.143183
SORCS1	0.143174
TSPAN13	0.143171
MAL2-AS1	0.143094
SLC4A7	0.143051
SPIN2B	0.142955
TTYH3	0.142953
AP001007.1	0.142915
AC093722.1	0.142872
CIDEC	0.142793
AL358334.1	0.142776
TM4SF5	0.14277
LSMEM1	0.142732
LINC02345	0.142726
MICOS10	0.142704
C5orf17	0.142658
VSTM2B	0.142545
AC008691.1	0.142478
LY6E	0.14246
HECA	0.142395
THAP9	0.142392
MEIS1	0.142388
ZC2HC1B	0.142386
TBC1D31	0.142327
SLC9A6	0.142271
AC092691.1	0.142259
ABHD14A	0.142236
EPB41L5	0.142174
FAM160A1	0.142163
TULP2	0.142118
HADHA	0.142085
LINC01111	0.141999
ZNF630-AS1	0.141985
AC011472.1	0.141976
NOB1	0.141803
SNX18	0.141697
SLC35G2	0.141674
LINC01239	0.141659
PALD1	0.141579
ZNF708	0.141533
AC093459.1	0.141527
TTC23L	0.14152
COL15A1	0.1415
GDPD4	0.14147
EP300	0.141448
AC046195.1	0.141288
SLC35A5	0.141211
CDC16	0.141176
AC010320.4	0.141131
AC016933.1	0.141092
AC026780.2	0.141051
ZMAT4	0.141002
CELA3A	0.140982
AL161772.1	0.140869
AC138409.3	0.140868
SIAE	0.140801
TSPEAR-AS2	0.140738
SPINDOC	0.140731
SMAP1	0.140687
ZNF143	0.140637
AL138686.1	0.140628
AC068759.1	0.1406
AL136537.1	0.14053
AC233723.1	0.140517
MKLN1-AS	0.140507
NAIF1	0.140505
CEP135	0.140485
CFAP299	0.140464
ZNF561-AS1	0.140443
ASAP2	0.140397
PPIL6	0.140374
AC139718.2	0.140366
AL360268.2	0.140327
SMURF2	0.140318
AC093765.3	0.140307
TMPRSS4	0.140306
GLI2	0.140298
ANO2	0.140275
MTX2	0.140268
PCDH1	0.140266
LINC01498	0.140186
MVP	0.140172
THBS1	0.140169
MIR4713HG	0.140146
AC067750.1	0.140145
ARRDC1-AS1	0.140093
GAS6-AS1	0.140071
AC084114.1	0.140042
ZNF385C	0.140028
AC008443.8	0.140027
CPSF2	0.140017
NRIP2	0.139945
LAT2	0.139944
RAB1A	0.139941
LONRF1	0.139932
GNA13	0.139929
TAPBPL	0.139927
TXNRD3	0.139895
MRPS34	0.139886
CGRRF1	0.139831
AL590006.1	0.139826
IFIT2	0.139778
TEX29	0.13975
AC007923.4	0.139747
POLR3K	0.139741
AC119403.1	0.139739
RAB38	0.139653
SP2-AS1	0.13965
GMFB	0.13962
PRDM1	0.139598
TFCP2	0.139572
AC092844.1	0.139568
RUFY4	0.139504
HYAL1	0.139476
CCDC196	0.139473
ANKRD30A	0.139466
LINC02523	0.139464
AC005253.1	0.139425
SLC27A5	0.139413
DLGAP2-AS1	0.139403
BICRAL	0.139372
SIX4	0.139289
AL020998.1	0.139225
MPZL3	0.139188
AL591501.1	0.13914
ASB6	0.139125
RUSC1	0.13909
PPIG	0.139084
GMNN	0.139082
CMC2	0.139081
PPP1R26	0.139069
LINC01878	0.139061
AC008780.1	0.139017
ID2-AS1	0.138986
PCBP4	0.138913
NRG1	0.138906
TMEM47	0.138874
AC090607.1	0.138818
DERL1	0.138813
AL355001.2	0.138725
AC006547.1	0.138521
CLDN10-AS1	0.138438
TANGO6	0.138436
UTY	0.138409
AC005726.4	0.138399
CCDC9	0.13829
AP002498.1	0.138281
AC009299.3	0.13826
ZBTB6	0.138154
AC099329.1	0.138144
RGPD4	0.138136
NPSR1-AS1	0.138135
SLC12A9-AS1	0.138133
SPTSSB	0.138106
AC079142.1	0.138096
AL445490.1	0.138093
ZNF843	0.138058
EXOC8	0.138056
AC025682.1	0.138008
PTPRN	0.137976
SLC25A53	0.137968
AC096588.1	0.137966
RBM39	0.137952
AC011363.1	0.13795
DEK	0.137947
MDC1	0.137938
PMEL	0.137925
SNRK	0.137893
AC078788.1	0.137882
TCEA1	0.137871
FYTTD1	0.137848
SLC16A14	0.137785
UTP3	0.137769
ZADH2	0.137767
AC022467.2	0.137746
CDS2	0.13774
DNAJC5	0.137726
EIF2AK2	0.137707
FEM1A	0.137693
AC009090.6	0.137545
ATP5MD	0.137478
NUP153	0.137461
TNRC6A	0.137441
CHRNB4	0.137429
AL357153.1	0.137397
MDK	0.137387
AKAP8	0.137349
WDR91	0.137345
NDUFB7	0.137302
AC020558.1	0.137294
RHPN1	0.137248
AC104088.1	0.137236
LINC01242	0.137189
LPA	0.137186
SH2B1	0.137179
AC011306.1	0.137163
ACOXL	0.137134
AC007743.1	0.13709
STK17B	0.137089
GRPEL1	0.137072
AL162414.1	0.137069
ETS1	0.13689
AP000688.2	0.136878
AC133634.1	0.136877
RAB13	0.136873
STARD6	0.136864
GSKIP	0.136854
AL162586.1	0.136823
AC021148.2	0.136813
RBX1	0.136807
GPX2	0.136806
AC020917.2	0.136749
LINC00578	0.136723
HFE	0.136719
NOXRED1	0.136711
LINC00842	0.136692
C11orf65	0.136628
F13A1	0.136569
CAMKMT	0.136475
COL18A1	0.13645
CEP19	0.136384
IL23R	0.136349
ITGA4	0.136345
C2orf76	0.136277
CATSPERB	0.136117
PIGP	0.136077
TRA2B	0.13593
BEAN1	0.135909
NUDC	0.135891
WNT9B	0.135864
OR52A1	0.135858
BX890604.2	0.13584
AL441992.1	0.135818
MALRD1	0.135763
CFLAR-AS1	0.135759
AC091078.2	0.135736
UQCRHL	0.135727
ELANE	0.135622
SLC22A18	0.135515
USHBP1	0.135466
AL513314.2	0.135387
VTCN1	0.135386
MKKS	0.135282
SPEF2	0.135195
RFX8	0.135168
DENND5B	0.13515
MPST	0.13514
MAN2B1	0.135121
DDC	0.135108
AC092053.4	0.135086
BORCS7	0.135044
OCIAD2	0.135002
BRF2	0.134996
SEPSECS	0.134936
AC116345.3	0.134913
LPAR2	0.134853
C9orf40	0.134835
MAML3	0.134833
UNC45B	0.134804
B3GNT5	0.134776
AC023355.1	0.134752
AC091074.2	0.134714
CCDC97	0.134701
LINC01864	0.134644
AC008764.6	0.134613
SNAP25	0.134601
AC114947.2	0.134594
LPAR4	0.134591
AL390066.1	0.134584
PRRX1	0.134481
ATOX1	0.134476
SPTLC3	0.134471
TMEM216	0.134463
MGRN1	0.134387
AC099343.4	0.134318
PDXDC1	0.134285
NCMAP-DT	0.13428
AL358134.1	0.134197
MICALL2	0.134152
SLC25A30	0.13401
AC138811.1	0.134009
HELLPAR	0.133994
CWC25	0.133982
SOX10	0.13389
HES1	0.133885
AC020916.1	0.133869
AL133304.3	0.133791
NCK2	0.133748
DNAH5	0.133747
CCDC173	0.133685
LINC02282	0.133661
LINC01515	0.133638
NMI	0.133592
AC007598.2	0.133557
AC113349.1	0.133507
AC011751.1	0.133468
CSRP3-AS1	0.133381
LINC02327	0.133357
BACH1	0.133338
DIPK1C	0.133329
GLIPR2	0.133327
PRRG4	0.133316
COL25A1	0.133303
AC112719.2	0.133284
MAPK1	0.133272
PRPSAP2	0.133269
C2orf80	0.133244
RXFP1	0.133187
AC023024.1	0.133093
PABPC4	0.133074
AL139381.1	0.133067
FAM102B	0.133035
AC099066.2	0.133019
TSEN54	0.132976
CRIM1-DT	0.132915
LINC00469	0.132908
MZT2B	0.132892
WDR24	0.13288
PDILT	0.132876
Z93403.1	0.132844
Z69666.1	0.132814
OSGIN2	0.132813
LIPH	0.132781
SLC25A38	0.132758
AL590399.1	0.132734
FKRP	0.132705
KRT26	0.132672
BMPR2	0.132667
LINC02764	0.132644
DIPK2A	0.132632
RTRAF	0.132622
LGI1	0.132533
SPTBN4	0.132531
AC211476.2	0.132499
DISC1FP1	0.132496
NEURL1-AS1	0.132465
ATAD2B	0.132451
AC129926.2	0.132325
SOX30	0.132314
YBX3	0.132199
AC090348.1	0.132196
ANKRD61	0.132162
PRRT1B	0.132154
AP000708.1	0.132148
GAS2L1	0.132134
FAM78A	0.132116
USF2	0.132105
ZNF527	0.132072
ATP10A	0.13207
AC008543.5	0.132057
C16orf89	0.131995
CHRFAM7A	0.131969
FGD3	0.131964
NRG3-AS1	0.131905
ABCD1	0.131896
AL359643.2	0.131879
LNPK	0.131839
AL355512.1	0.131833
MNS1	0.131765
LINC01586	0.131757
LINC01516	0.131743
SPATA3	0.131733
SLC12A4	0.131719
ANKRD18A	0.131704
LAPTM4A	0.13167
AC100863.1	0.131647
WDR86	0.131638
HAUS5	0.131622
SUCO	0.13156
KCNK3	0.131542
LINC02160	0.131506
AC124947.1	0.131479
AC002310.2	0.131432
AC245060.5	0.131418
CTSA	0.131416
AC006994.2	0.131378
SPOPL	0.131367
TEKT3	0.131316
AC104009.1	0.131281
FRS2	0.131159
MRM3	0.131032
BBS5	0.131
ENY2	0.130983
NANOS3	0.130982
AC090844.2	0.130944
GATB	0.130931
AL133257.1	0.130827
CARM1	0.130801
ALPK1	0.130788
USP45	0.13078
LINC02471	0.130713
CRTAC1	0.130706
DGKZ	0.1307
LENG8-AS1	0.130666
C6orf120	0.130622
AC004828.2	0.13059
ASMT	0.130564
AL162293.1	0.130479
MON1B	0.130475
AC004828.1	0.130443
AC020661.2	0.13042
LINC01517	0.130381
NAGPA-AS1	0.130309
TAF12	0.130272
NUP35	0.130191
ATPSCKMT	0.130127
NOL6	0.130057
AC000068.1	0.129913
SLC35E2B	0.129875
AL591518.1	0.129841
EIF4A3	0.129776
C2	0.12977
KIF24	0.129759
NBPF12	0.129737
GSN-AS1	0.129719
AL133166.1	0.12968
Z80897.2	0.129663
RGS4	0.129623
WDR97	0.129583
RAP1GAP	0.129569
LINC01482	0.129561
LYN	0.129535
COX10-AS1	0.129529
PCMTD2	0.129408
AL603832.1	0.129401
AC008555.2	0.129395
TRPM4	0.129391
NFKBIB	0.129346
ABRAXAS1	0.129333
HMGN1	0.129327
VRTN	0.129308
AP001107.4	0.129287
PRDM11	0.129244
FBXW5	0.129222
RGS3	0.129216
HEYL	0.129201
NAA30	0.129197
ANO9	0.129189
PDE7B	0.129131
TTC28	0.129126
AC105290.1	0.12911
AL138760.1	0.129067
DNAJB12	0.12906
PTPRG	0.128966
HDAC6	0.128958
FAM71F2	0.128944
ZNHIT6	0.12883
AP005131.3	0.128822
C20orf204	0.128812
RHOD	0.128712
OR4M2	0.128709
AMY2B	0.128576
C1orf194	0.128571
AC090907.2	0.128527
AL627309.1	0.128311
GBGT1	0.128237
LINC01076	0.128201
TSPAN11	0.128178
ZFYVE1	0.128148
INSIG1	0.128142
CHRM3-AS2	0.128129
GAA	0.128094
LINC01768	0.128081
ATP1A4	0.128057
CCDC69	0.128028
GNGT1	0.128026
AC136285.1	0.128019
CYP51A1-AS1	0.128019
SLC4A8	0.127988
TBX18	0.127924
AC099518.4	0.127913
AC027307.1	0.127911
SFMBT2	0.127901
XXYLT1	0.127899
AUNIP	0.127882
LINC02301	0.127835
ZBTB45	0.127833
FNDC5	0.127832
ZSWIM8-AS1	0.12781
GLB1L3	0.127801
AC079790.2	0.127728
ARL13B	0.127724
MIATNB	0.127706
FAM135A	0.127695
ACOT9	0.127674
IFFO2	0.127657
NBPF1	0.127651
LINC01182	0.12765
ITCH	0.127638
AC016924.1	0.127586
SLC28A1	0.127499
AC135050.3	0.127497
CERS6	0.127493
EIF3I	0.127459
TRHDE	0.1274
FAM193A	0.127381
NBPF19	0.127298
AC003044.1	0.127287
ZPLD1	0.127282
ZNF830	0.127272
CYP2C18	0.127272
ZNF530	0.127247
ZNF793-AS1	0.127235
PIK3CA	0.12715
KIAA1143	0.127076
SCTR	0.127027
AC108471.3	0.127017
NLRP1	0.12701
MAVS	0.127008
MIR302CHG	0.126971
MINDY4	0.126962
AL132712.1	0.12696
NEFL	0.126956
TBCE.1	0.126939
NLRC3	0.126878
MFAP4	0.126876
CDR2	0.126806
APTR	0.126776
GNG12	0.126752
B3GALNT1	0.126706
TSEN15	0.126689
AKR1C8P	0.12668
AL161757.4	0.126675
AC010531.6	0.126637
BLZF1	0.126612
DNMBP-AS1	0.126597
AL450992.1	0.126559
CHRNA4	0.126553
AC103681.2	0.126507
DUSP4	0.1265
AL591069.1	0.126494
AC009975.2	0.126486
TFR2	0.126448
FBLN5	0.126346
TCFL5	0.12634
TRANK1	0.126321
AL391121.1	0.126308
ZNF610	0.126212
GPATCH3	0.126195
AL022341.2	0.126087
PANK3	0.126059
CLVS1	0.126045
AP005210.2	0.125943
AL049775.2	0.125937
SERPINI1	0.125919
IFT22	0.125889
TMEM50A	0.125872
WFDC3	0.125852
HPD	0.125851
G6PC	0.125813
FOLH1	0.125772
OOSP4B	0.125759
AC004232.1	0.125758
WDR64	0.125757
SF1	0.125685
FAM234A	0.125648
AC090921.1	0.125622
ZEB2-AS1	0.125579
NKX6-2	0.125546
TMEM9B	0.12551
AL731566.2	0.125503
AC011825.2	0.125491
AC023509.6	0.125367
ANKRD16	0.125346
ZNF189	0.125326
ZNF415	0.125311
SNAPC1	0.125272
FZR1	0.125198
DEPTOR	0.125173
QTRT2	0.125157
ZNF273	0.125156
NLK	0.125118
PLEC	0.125112
ZBTB41	0.125082
NPFFR1	0.125057
LINC01567	0.125032
TFE3	0.12503
DCLK2	0.124896
MYBL1	0.124819
VSTM2L	0.124696
ZNF471	0.124691
TMEM33	0.124674
B3GNT10	0.124662
ACTL8	0.12465
RGL4	0.124649
AL353801.1	0.12463
CSNK1E	0.124581
PRKCQ-AS1	0.124511
CASC3	0.124508
KIF1C	0.124388
TMEM17	0.124315
DMAC1	0.124269
SELENOS	0.12426
CR1L	0.124231
C21orf91	0.124191
GALM	0.12418
FOXK2	0.124164
BBS7	0.124161
RAI2	0.124142
PPP1R3E	0.124069
AC068189.2	0.124004
AL583829.1	0.12396
LINC00649	0.123954
LAMB4	0.123942
HACE1	0.12394
SNX25	0.123926
AC239809.3	0.123768
ZC3H15	0.123768
CERS3	0.123689
SLC16A1-AS1	0.123686
AC002472.1	0.123682
AC079210.1	0.123678
AC010745.2	0.123596
AC008937.2	0.12359
AC012050.1	0.123542
CHODL-AS1	0.123522
ZNF217	0.123469
NRDC	0.123403
ZFAT	0.123297
LIN7B	0.123211
AC027801.1	0.123177
TESK2	0.123126
PFKFB4	0.123106
CRYBB2	0.123092
ZNF790-AS1	0.123081
DBNDD2	0.122989
AC108125.1	0.122967
LINC01198	0.122956
ANAPC16	0.12294
AC009229.2	0.122939
AC011483.2	0.122844
DAD1	0.122798
AC008537.2	0.122784
Z93943.1	0.122777
AL356512.1	0.122744
AL023553.1	0.122723
AP001528.1	0.122721
CHURC1	0.122702
C17orf58	0.122694
KIAA0087	0.122661
CD44-AS1	0.122656
RAB2B	0.122596
PNISR	0.122596
LZTS3	0.122588
LINC02236	0.122587
AC009951.6	0.122568
AL136988.2	0.12256
CD163L1	0.122505
KMT2E-AS1	0.122488
FBXW10	0.122478
AC078845.1	0.122468
ZNF790	0.122432
RNASEH1-AS1	0.122402
R3HDM1	0.122391
PEX11A	0.122386
AC034236.2	0.122342
GDPD3	0.122229
AL357507.1	0.122229
AC016727.1	0.122195
GORASP1	0.122187
TRIM34	0.122156
AC046195.2	0.12212
AC100779.1	0.122073
GNAI2	0.122068
TCIM	0.122052
FOSB	0.122013
ZBTB34	0.121991
AC087741.1	0.121943
RABAC1	0.121938
AL451047.1	0.121931
AL583827.1	0.121923
GSTT2B	0.12187
CYSLTR1	0.121857
AC073957.3	0.121803
AC093817.2	0.1218
LINC01709	0.121776
SNAI3-AS1	0.121742
ZNF653	0.121722
FSTL5	0.121693
KCNN1	0.12162
MIB1	0.121602
AC092338.1	0.121597
LINC02036	0.121591
ZFP1	0.121567
AL096869.2	0.12155
LINC01226	0.121533
PLEKHA3	0.121532
AL137220.1	0.121528
NPC2	0.121519
AC132807.2	0.121488
ITFG1-AS1	0.121459
AC126773.3	0.121427
MIR3681HG	0.121399
HTRA1	0.121382
AL137139.2	0.121371
FAM214A	0.121359
AL354822.1	0.121358
MUC4	0.121331
AC105402.4	0.12132
AC012339.1	0.121264
LRRFIP2	0.121255
SMIM36	0.121247
LINC02576	0.121187
WNT10B	0.121173
HSPA14.1	0.121172
LRIG2-DT	0.121134
CCNT1	0.121124
LRFN2	0.121103
AC009126.1	0.121074
AL050403.2	0.121074
Z82195.3	0.121066
TCF24	0.121056
AL355297.4	0.121014
TRAM1L1	0.120991
GPATCH4	0.120877
DCUN1D5	0.120866
ROGDI	0.120832
ADPRHL1	0.1208
SCN5A	0.120791
WWC3	0.120762
LINC02506	0.120756
ARL8B	0.120728
SEPTIN7-AS1	0.120716
LINC00603	0.120713
GOLGA5	0.120684
PPP6R2	0.120649
ARL3	0.120649
AL392172.2	0.120596
SLC8A1	0.120578
AC098829.1	0.120509
EPS15L1	0.120472
LINC02093	0.120466
PCSK6	0.120408
OLFM2	0.120387
AL356515.1	0.120351
AC012349.1	0.1203
SON	0.120243
ASRGL1	0.120182
LINC00906	0.120178
CCDC141	0.120115
FBXO48	0.120093
RAET1G	0.120083
AC009878.2	0.120043
ACSM6	0.119948
ALOXE3	0.119917
SAE1	0.119905
CMPK1	0.119892
SLC26A4	0.119848
AL390755.1	0.11981
AP001001.1	0.119804
AC012066.2	0.119781
TBCCD1	0.119777
TMEM182	0.11976
ING5	0.119727
RIIAD1	0.119713
PGBD4	0.119709
GUCY1A1	0.119633
MIR34AHG	0.119598
AC034226.1	0.119529
CLEC14A	0.1195
NRF1	0.119454
AL355999.1	0.119446
KBTBD8	0.119409
C19orf54	0.119397
AL035411.3	0.119363
HOXD8	0.119334
L3MBTL2	0.119313
NLRP2B	0.119301
NXNL2	0.1193
AC020703.1	0.119264
C13orf46	0.119211
ZNF697	0.11914
ISX	0.119136
FLNA	0.119123
SLC50A1	0.119111
NR4A2	0.119
ZNF274	0.118935
PLAC9	0.118917
GJB6	0.118907
AL161665.1	0.118843
ZNF45	0.118827
AL161662.1	0.118777
SGSM1	0.118738
PYHIN1	0.118721
PACRG-AS1	0.118704
EXD1	0.118699
DENND5B-AS1	0.118665
NECAB2	0.11861
HGF	0.118595
AL359644.1	0.118586
AC107208.1	0.118581
TMEM156	0.118574
CLK2	0.118507
CCDC83	0.118488
AC022509.5	0.118463
BACH2	0.11841
DLX2-DT	0.118398
LRAT	0.118392
AHNAK	0.118378
LINC01643	0.118348
SMCR8	0.118311
AC131571.1	0.118305
AMOT	0.118242
Z99774.1	0.11823
ZNF546	0.118216
SNX27	0.118197
AC116534.1	0.118172
VGLL3	0.118142
KSR1	0.118113
LINC02039	0.11811
TP53I11	0.118105
NLGN4X	0.118088
ABHD3	0.118069
UNC5D	0.118049
AHR	0.118004
FECH	0.117994
RPS27L	0.11799
LRRC59	0.117951
AC008571.2	0.117897
ATF7IP2	0.117794
AP003973.4	0.117774
AL596214.1	0.117741
RNF181	0.11772
GPAT3	0.117718
KATNAL2	0.117716
KDM1B	0.117668
LINC02518	0.117637
LINC02267	0.117619
L3MBTL3	0.117582
RDH11	0.117469
PRKCB	0.117431
MYL12B	0.117386
LINC01103	0.117344
RFK	0.1173
AL121748.1	0.117243
THAP8	0.117232
CASC9	0.117211
BATF2	0.117179
OLR1	0.117178
AC005041.5	0.117149
KRBOX1	0.117138
DNAAF4	0.117134
AC011416.4	0.117028
AC027237.2	0.117008
AP001005.3	0.116998
NHS	0.116979
AC073987.1	0.11697
AC103409.1	0.116953
AC026470.2	0.116926
AP001136.1	0.116859
FAM13B	0.116849
C16orf74	0.116847
MITD1	0.116765
UGT8	0.116676
AL360270.1	0.116627
AL590434.1	0.116466
AF129075.3	0.116412
AC013565.1	0.1164
TSFM	0.116371
SAMMSON	0.116348
CRPPA	0.116302
SGSM2	0.116294
CC2D2A	0.116289
MYO9A	0.116269
AL356010.2	0.116248
AC048341.1	0.116241
AL138767.1	0.116232
NEK10	0.11622
SLC9A5	0.11617
FAM83A	0.116095
FAM181B	0.116086
DNAJC2	0.116025
AC112196.1	0.116009
PTRH1	0.115983
OGFOD1	0.115982
FAM76A	0.115894
WARS2-IT1	0.115857
LINC02505	0.115849
CRYBG2	0.115846
AL161733.1	0.115844
HOXD-AS2	0.115799
SLC1A7	0.115797
CFAP410	0.115765
COL4A6	0.115748
AL109653.3	0.115721
AC022710.1	0.115695
AL121987.1	0.115681
AC090629.1	0.115633
AL355314.2	0.115578
CHUK	0.115569
ACER1	0.115516
MYCBP	0.11551
SS18L2	0.115501
SIAH1	0.115463
GHRLOS	0.115453
SCRT2	0.115433
PSMD12	0.115426
GNPTAB	0.115424
AC104041.1	0.115422
ARL4D	0.115322
SLC34A2	0.115294
PI4K2B	0.115278
RASSF3	0.115272
PLEKHG2	0.115264
CEACAM16	0.11523
SPACA5	0.115193
KIF25	0.115182
SMIM34B	0.115179
AP005059.2	0.115143
LRRC17	0.115134
IZUMO1	0.115083
FAM161B	0.115055
CCDC120	0.114982
TRG-AS1	0.114957
GJC1	0.114939
ELFN1-AS1	0.114895
NFE2L2	0.11482
GRHL3	0.11481
AC022973.5	0.114769
AL034397.2	0.114751
STARD4	0.114741
AC092802.2	0.114699
RSPO3	0.114692
HTR5A	0.114632
MMP24OS	0.114585
AC123777.1	0.114583
ZBTB3	0.114545
C1QTNF9	0.114527
SMN2	0.114496
ADGRE3	0.114482
PARP6	0.114461
VPS29	0.114428
WWC3-AS1	0.114372
GCM1	0.114372
GASAL1	0.114321
RRAS2	0.114304
CAMK4	0.114292
LINC01054	0.114282
CDC7	0.114248
DGKE	0.114216
LINC01756	0.114186
TBX5	0.11416
ARHGEF3	0.114152
UNC5C	0.114109
GTDC1	0.114101
AC092652.1	0.114096
NCMAP	0.114048
AL139011.1	0.113966
ZNF831	0.113953
HAPLN2	0.113935
AC011451.3	0.113931
ZNF761	0.113906
C9orf131	0.113891
AL022323.1	0.113882
AC106870.1	0.113879
TACC1	0.113865
AL589765.1	0.113805
CCL28	0.113796
AL589923.1	0.113784
C19orf44	0.113769
MED25	0.113736
FNDC3B	0.113608
AGAP2	0.113601
AGO2	0.113582
POF1B	0.113542
SEZ6L2	0.113464
TRAM1	0.113438
SUSD6	0.113432
RNF5	0.113347
TRAK1	0.113344
BCL2L2	0.113337
AL024508.2	0.113171
AC092435.1	0.113145
SAMD9	0.113143
ADAM18	0.113124
RNF135	0.113121
DIRAS2	0.113092
SEPTIN14	0.113066
AP000477.3	0.113056
CLIC2	0.113041
ARHGAP24	0.113021
AC087516.2	0.112992
LINC01107	0.112986
AL731577.1	0.112964
VLDLR	0.112938
RSPH14	0.112924
BNC1	0.112876
LMAN2L	0.112873
LINC02166	0.112864
PROM1	0.112801
TBC1D7	0.112764
LINC02568	0.112703
LARGE1	0.11264
CPNE4	0.112609
ARHGAP5-AS1	0.112594
AC008770.3	0.112571
GPR68	0.112562
RBM4B	0.112556
AKR1D1	0.112468
WSB1	0.112433
PDE6D	0.112404
KCNAB1-AS2	0.112398
AC015813.1	0.112381
CHRNA5	0.11235
EPHA3	0.112301
RILPL1	0.112292
LINC01511	0.112285
RNF138	0.112275
SPATA13	0.112194
LAMA4	0.112192
AC002558.2	0.11217
GTF2H2	0.112158
AL161785.1	0.112151
ITGA3	0.112132
MIR762HG	0.112064
IRS1	0.112064
AC008443.5	0.112061
AC107463.1	0.11205
RNF152	0.11204
LCP2	0.112017
AC004816.1	0.112013
AL591163.1	0.111977
LGR6	0.111963
LRRC37A2	0.11196
LINC01592	0.111951
IMPACT	0.11194
CBL	0.111925
AC004765.1	0.111889
AL158829.1	0.111886
PANK1	0.111877
VASH1-AS1	0.111867
CACTIN	0.111771
SURF6	0.111748
DAB2	0.111738
AC008764.8	0.111736
AL627171.1	0.111731
SUPT3H	0.111729
AC096759.2	0.11171
HIF1AN	0.111704
IRS2	0.111701
LRRTM2	0.111693
XPNPEP2	0.111683
ZNF404	0.111621
MAGI3	0.111579
DSN1	0.111562
AC008915.2	0.11155
AL391839.1	0.111536
AL121790.1	0.111488
MAGI1-AS1	0.111487
RASAL1	0.111462
AJ003147.2	0.111455
PIWIL1	0.111394
AL672277.1	0.111377
HAS3	0.111363
DNAJC10	0.111362
AC016821.1	0.111358
AC004542.2	0.111328
ZDHHC9	0.111327
AC093835.1	0.1113
BRINP3	0.111267
AL031432.4	0.111174
AC073254.1	0.111154
BAZ2A	0.111145
GABRR2	0.111126
PHLDB3	0.111057
CFAP126	0.111032
AC068616.3	0.111029
CBFB	0.110996
AL021396.1	0.110989
DLX6-AS1	0.110975
THEM6	0.110753
ADGRL2	0.110722
PPP1R12B	0.110684
AC104653.1	0.110656
AL512283.2	0.110621
PFN2	0.110599
AC010086.3	0.110587
HYI	0.110562
WDR87	0.110537
BCORL1	0.110533
AC096555.1	0.110508
ABAT	0.110492
ZNF684	0.110481
AC107398.2	0.110481
ARHGAP11A	0.110472
AL445231.1	0.110469
AC009435.1	0.110456
AC018754.1	0.110438
PRKAR2A-AS1	0.110432
AL138720.1	0.110417
TSC22D4	0.11038
ANKRD13A	0.110361
HECW2	0.110341
AL807752.2	0.110289
AC013267.2	0.110267
CMC4	0.110261
AC097512.1	0.110243
ZNF532	0.110242
AP002383.2	0.110216
PWWP2A	0.110202
YEATS4	0.110188
PRKAA1	0.110117
TRIM24	0.110107
LINC02547	0.110063
AC027097.2	0.110051
TMEM130	0.109982
SERINC4	0.109974
IPO11	0.109967
TAOK1	0.109945
BAZ2B	0.109945
AL355297.3	0.10994
ADCY10	0.109925
KIAA2012	0.109906
AC099517.1	0.1099
TMEM94	0.109884
MAOA	0.109875
ATP6V0A4	0.109854
SCRG1	0.109821
AP003066.1	0.10981
LINC02745	0.109785
THRB-AS1	0.109716
AC009234.1	0.109711
SMAD1-AS1	0.109682
DNAJC5B	0.109647
DMRT1	0.109644
AP003400.1	0.109586
AC025038.1	0.109558
AC008736.1	0.109537
AC018866.1	0.109516
AC009055.1	0.109508
OCRL	0.109449
LINC02201	0.109428
AL161725.1	0.10939
CALR3	0.109381
AL353807.5	0.109379
CYREN	0.109363
HIGD1C	0.10936
AC004839.2	0.109329
LINC00426	0.109314
CYTIP	0.109307
ABO	0.109304
ALG9	0.109235
F12	0.109231
ZNF442	0.10922
ZNF561	0.109208
AC100849.2	0.109194
AC015802.4	0.10917
C12orf49	0.109136
AC009309.1	0.109109
AL023775.2	0.109095
TSGA13	0.109068
RSPH6A	0.109042
FUBP1	0.108972
GFRA2	0.108939
AC005358.2	0.108889
RNPC3	0.108863
STOML3	0.108841
AC138474.1	0.108835
C6orf62	0.108804
EIF2S1	0.108771
NEDD9	0.108768
COL26A1	0.108741
JHY	0.108683
AC092910.3	0.108682
SMCO2	0.108672
MET	0.10865
TRIM45	0.108629
EZR-AS1	0.108629
TGFB1	0.108622
SYAP1	0.108567
KIF18B	0.108515
HINFP	0.108486
AQP7	0.108479
MXI1	0.108468
SPATA20	0.108465
DOLPP1	0.108447
AL365181.1	0.108435
ATG16L1	0.108388
TEX26-AS1	0.108305
AC073571.1	0.108271
NTN1	0.108234
BAD	0.108202
DACT1	0.108199
HPGD	0.108154
AC022182.2	0.108145
LINC02712	0.108133
TMEM87B	0.108133
GMEB1	0.108119
GBP3	0.108112
ALG10B	0.1081
BHLHE40-AS1	0.108099
AC105940.1	0.108075
AP5Z1	0.108046
NAT9	0.108034
POLD4	0.108024
LYRM9	0.107952
AC000372.1	0.107946
LINC01501	0.107937
AC006150.1	0.107896
LRPAP1	0.107827
SARS	0.107798
ARHGEF10	0.107786
ZNF675	0.107784
AC240274.1	0.107765
AL358334.2	0.107721
PPP1R18	0.107717
DCTN3	0.107712
ZNF141	0.107703
COQ6	0.107634
AC099518.5	0.107626
C4orf50	0.107602
AC073578.1	0.107596
AL138957.1	0.107564
TPRG1L	0.107526
P3H2-AS1	0.107522
AL133335.1	0.107459
LACTB	0.107441
C18orf21	0.107427
RBM45	0.107421
RNF14	0.107406
ISM1	0.107401
FPR3	0.107367
AC019211.1	0.107341
AC011043.1	0.107328
AL513318.2	0.107304
SNHG10	0.107299
PCDHB8	0.107283
LINC01705	0.107277
GALNT1	0.107275
KANTR	0.107243
AL353743.2	0.107236
ERCC2	0.10723
BEGAIN	0.107152
TMEM266	0.107138
MTO1	0.107115
PHYHIPL	0.107083
LINC01801	0.107028
DIPK2B	0.107019
PCED1B	0.106988
PROC	0.106987
AC113391.1	0.106915
AC068989.1	0.10684
AC009120.3	0.106799
ITM2C	0.106796
C2orf42	0.106771
SEC24D	0.106747
AC009152.6	0.106741
ZFP41	0.10672
ITPRIPL2	0.106692
AL391834.3	0.10667
THSD7B	0.106664
AL590096.1	0.106646
CREBL2	0.106639
GMPPB	0.106636
SP140L	0.10662
AC105101.2	0.106566
FLYWCH2	0.106553
AC110772.2	0.106552
AC011595.1	0.10655
AL592429.2	0.106543
SOX2-OT	0.106541
CTXND2	0.106534
AC091564.5	0.106453
LEKR1	0.106444
MSL2	0.106425
CHL1-AS2	0.106393
CPNE1	0.106389
AC108690.1	0.106288
YPEL5	0.106246
LINC01389	0.106203
DSC1	0.106149
PATL1	0.106108
AL096709.1	0.106075
LINC02465	0.106067
AC097478.3	0.106052
RBMS3-AS1	0.105992
ZNF155	0.105976
AC010677.2	0.105969
NR0B1	0.105955
TRIOBP	0.105932
RNF170	0.10589
LINC00501	0.105885
NGDN	0.105869
C4orf19	0.105847
AC017048.3	0.105837
AC092834.1	0.105828
CASP10	0.105825
CHSY1	0.105811
RNF17	0.105804
AC025470.2	0.105792
LINC00474	0.105739
TOR2A	0.105733
AC067930.3	0.105716
AC026979.1	0.10571
SMAD9	0.1057
AP005901.6	0.105699
SLC30A8	0.105699
TLK2	0.105645
SERPINB5	0.10564
KCNAB1-AS1	0.10561
AC093157.1	0.105604
RFT1	0.105594
MIR99AHG	0.105586
EEF1A2	0.105586
AC016687.2	0.105563
ABCC9	0.105557
AGFG2	0.105551
AC022017.1	0.105528
AL031587.1	0.105519
CLDN20	0.105519
AL132981.1	0.105479
AC147651.1	0.105407
OSTM1-AS1	0.105357
AC096759.1	0.105356
B3GALNT2	0.10535
AC108457.1	0.105282
CAVIN4	0.105268
FN1	0.105263
DNAH10	0.105242
AL138963.4	0.105183
ANAPC7	0.10518
MYO5B	0.105163
LINC01337	0.105158
AP001627.1	0.105129
SMC1A	0.105078
MTMR8	0.10507
SIRT1	0.105006
STPG4	0.10499
DDX6	0.104975
AC002378.1	0.104952
AC006435.2	0.104927
CNTN2	0.104906
LINC01661	0.104861
AC103843.1	0.10486
TRPC1	0.104844
POTEF	0.104825
UBE2J2	0.1048
AC138028.1	0.104764
LINC01478	0.104756
C2CD6	0.104734
MRPL48	0.104709
FAM189A1	0.104567
AC096577.1	0.104565
EPHB4	0.104533
ACSL3	0.104493
YPEL1	0.104472
AC093610.1	0.104449
LINC02615	0.104408
ZNF213	0.104406
AL121672.2	0.104397
STPG2	0.104385
AC007881.4	0.104365
AL359555.4	0.104353
NLRP9	0.104307
AC103770.1	0.104306
AC068389.1	0.104303
CARD8	0.104302
AIFM1	0.104225
NPIPB3	0.104201
NAV2-AS3	0.104163
AP000763.3	0.10416
AC011313.1	0.104155
CHFR	0.104094
AC006148.2	0.104054
LINC01004	0.103975
AL158834.1	0.103942
ZCCHC14	0.103924
LINC02482	0.103923
BTG4	0.103911
AL160412.1	0.103905
C11orf74	0.103778
AL035446.2	0.103754
GALNS	0.10373
AC097448.1	0.103679
S100PBP	0.10365
AC016766.1	0.103629
KIF5C	0.103616
VEGFC	0.103591
GNAT3	0.10354
AC079305.3	0.103524
AC131009.1	0.103503
AC079062.1	0.10346
COA7	0.103459
AC004869.1	0.103458
SHD	0.103441
EXD2	0.103336
AC073389.1	0.103331
LINC02343	0.103329
AC090617.5	0.103308
AC022267.1	0.103299
USP6	0.103277
HAAO	0.103264
AC007387.2	0.103244
CLEC5A	0.103223
SMLR1	0.103215
ING2	0.103145
MANSC1	0.103136
SFRP4	0.103083
C21orf91-OT1	0.103065
CACNG7	0.102981
SPRED1	0.102895
AP000438.1	0.102891
SPCS3	0.102836
LINC02672	0.102836
OLAH	0.102821
AL356413.1	0.102821
LINC01320	0.102799
AC093766.1	0.102765
MAP7	0.102759
LINC01814	0.102758
AC110597.1	0.102758
AC092353.2	0.102755
P2RX7	0.102733
LINC02395	0.102722
AC124864.3	0.102715
SLFNL1-AS1	0.102698
CHADL	0.102686
BNIPL	0.102654
Z97055.2	0.102652
AC069281.1	0.102636
HMCN2	0.102604
ZNF888	0.102602
CFLAR	0.102598
AP005242.1	0.102587
NPIPB11	0.102551
LINC01100	0.102535
ERVW-1	0.102502
MBNL3	0.102495
SPATA12	0.10249
VN1R2	0.102479
AC010168.1	0.102458
TRIM41	0.102455
PHF8	0.102436
PELI1	0.102429
ZFP69	0.102409
OVOL3	0.102378
OLFML2A	0.102268
LINC02169	0.102221
ARHGAP32	0.10222
LRRC4B	0.102208
STPG3	0.102208
INPP5E	0.102195
ATRN	0.102181
FLT3LG	0.102134
AL358933.1	0.102127
GPATCH1	0.102125
AC012414.5	0.102123
LINC00710	0.102085
KCMF1	0.102077
AC108134.3	0.102061
AC104024.4	0.102006
UXT-AS1	0.102006
SLC16A3	0.10198
IQGAP2	0.101969
PLXDC1	0.101953
BCLAF3	0.101944
ZBTB39	0.101944
PPP4C	0.101937
AC110491.3	0.101906
ZNF583	0.101903
AL161935.3	0.101861
GGTLC2	0.101786
TMEM19	0.10177
DUXA	0.101757
TNFRSF10D	0.101757
CNBD2	0.101751
PODNL1	0.10172
KCNJ14	0.10171
RBM42	0.101683
AL589765.7	0.101677
RERE-AS1	0.101671
AC019330.1	0.101664
NLRX1	0.101484
MYO3B	0.101458
AL358790.1	0.101423
EIF5A	0.101336
FOXJ3	0.101325
SOX5-AS1	0.101322
AC018511.2	0.101321
AL021707.2	0.101303
AC128687.3	0.101204
NDP	0.101139
AC024730.1	0.101108
FRG1	0.101104
SLC26A9	0.101097
AC019080.4	0.101089
DENND10	0.101083
LRRC75B	0.101034
ARL5A	0.101015
TOM1L2	0.100999
MAB21L2	0.100978
AL445928.2	0.100967
DUSP16	0.100962
AC068282.1	0.100871
MIR3659HG	0.100826
ACTR3	0.100805
OXA1L	0.100804
AL592166.1	0.100798
ABCC6	0.100788
CCDC117	0.100785
FER1L5	0.100778
LINC01324	0.100764
AP003049.2	0.100761
APBA3	0.100759
AC093791.1	0.100748
TERT	0.100705
AL589669.1	0.100687
AC243829.2	0.100629
PLEKHB1	0.100618
AL596330.2	0.100584
UTP14A	0.100579
TSPAN16	0.100568
MRPL52	0.100555
PRB1	0.100526
AL137025.1	0.100505
AP000894.3	0.100501
LEMD1-AS1	0.100416
NUCB1	0.100396
NAP1L3	0.100382
SPRTN	0.100344
DNAJC28	0.100342
ZHX1	0.100281
TMIGD3	0.100276
AC243967.2	0.100261
SEPTIN6	0.100225
RNF122	0.100218
PPM1D	0.100203
ADAMTSL4	0.100198
SC5D	0.10018
SKA2	0.100162
B3GAT3	0.100137
CASP4	0.100132
AL445524.1	0.1001
PPP1R1C	0.100066
PYM1	0.100036
SUMO2	0.100033
AC009570.2	0.0999961
CDH5	0.0999849
AC122129.1	0.0999716
PLCXD3	0.0999608
AL033381.3	0.0999564
P2RY8	0.0999504
AC018398.1	0.0999206
LINC02643	0.0999187
SLC25A5	0.0998672
MARS	0.0997898
MEX3B	0.099782
NIPBL-DT	0.0997472
INPP5D	0.0997465
CERS6-AS1	0.0997129
AC022858.1	0.0996804
AC023593.1	0.099662
AC025434.1	0.0996466
POLR3D	0.0996293
AC092535.4	0.0996076
COQ10B	0.0995981
AC012213.1	0.0995536
ENPP5	0.0995013
SDHAF4	0.0994773
ARF5	0.0994412
HIST1H2BD	0.09944
NDUFAF6	0.0994388
AC016026.2	0.0994277
OST4	0.0994162
USP13	0.0993936
TMEM65	0.0993657
PTX3	0.099361
MOGAT3	0.0993141
AL355112.1	0.0991762
LINC00467	0.0991755
AC007285.2	0.0991421
IFI27	0.0991236
LINC01900	0.099113
BANF2	0.0991061
MAB21L1	0.0990907
LINC02123	0.0990689
KANSL1	0.0990511
AC019155.2	0.0990254
NUGGC	0.0989902
UCK1	0.0989773
CHRAC1	0.0989546
POLL	0.0989248
SESTD1	0.0989108
FAM118A	0.0988975
TTC8	0.0988839
TRIM7	0.0988779
AL035670.1	0.0988739
AC090001.1	0.0988486
RIN3	0.0988375
MINPP1	0.0988115
ZNF780A	0.0987458
PON1	0.0987388
EBF4	0.0986417
SOSTDC1	0.0986413
DDB2	0.0986306
RNF115	0.0985426
AP000688.3	0.0985038
CR1	0.0984567
MAST3	0.0984364
ZNF566	0.0984333
AC008667.1	0.0984316
AC009148.1	0.0984157
AC009975.1	0.0983841
TMEM63B	0.0983711
VWDE	0.0983163
ZBTB46	0.0983142
SMIM17	0.0982858
NUP58	0.098271
LINC00437	0.0982638
AGFG1	0.0982399
CNKSR1	0.0982281
AMBP	0.0982096
BCL11A	0.0982076
LINC02087	0.0981931
RGPD1	0.0981816
HIST1H3J	0.0981017
AC104459.1	0.0980431
AC016598.2	0.0980388
NAPA-AS1	0.0980178
LINC02340	0.0980114
FAM117A	0.0979958
HELZ2	0.0979686
AP000866.1	0.0979339
PSMB8	0.0979273
AL160313.2	0.0978985
AC011824.2	0.0978627
AL354953.1	0.0978126
AC011370.1	0.097765
AC116424.1	0.0977493
SCP2	0.0977324
AC005197.1	0.0976827
FGF5	0.0976826
LINC00868	0.0976465
MVB12A	0.0976427
SRBD1	0.0976307
LINC02054	0.0975883
SESN1	0.0975597
MYOF	0.0975355
GRID2	0.0975283
EPHA4	0.0975255
MCPH1	0.097524
RTCA	0.0975038
SRPRB	0.0974534
AL162171.2	0.0974319
AC021134.1	0.0973722
Z99289.1	0.0973612
ABHD17C	0.0973589
SAMD12-AS1	0.0973548
ZBED9	0.0973298
AC002398.1	0.0973293
CDC42BPG	0.0973272
EPCAM	0.0973175
DHODH	0.0973046
CFAP97D2	0.0972747
CYSLTR2	0.0972669
AL953883.1	0.0972336
ASB15	0.0972291
ZGPAT	0.0972173
PTPN12	0.097213
ANKAR	0.0972089
ELOVL5	0.0972006
HOMER2	0.0971974
APOL6	0.0971872
AL451085.2	0.0971568
AC092916.1	0.097135
EIF4ENIF1	0.0971199
MIR7-3HG	0.0971169
MPP2	0.097116
ATP13A4-AS1	0.0971158
AP001109.1	0.097064
PHF5A	0.097045
PTPRQ	0.0970401
SPATA2L	0.0970368
LINC01392	0.0969886
DTNB	0.0969747
DNAJC25	0.0969742
C1QTNF6	0.0969521
MGST3	0.0969502
NINJ2	0.0969
TDRD1	0.0968662
BIVM	0.0968562
LINC02492	0.0968339
NMT1	0.0968247
EDIL3	0.096802
AC024475.1	0.0967893
LMNTD1	0.0967646
SREBF2-AS1	0.0967372
HCN4	0.0967076
DHX8	0.0966833
GDF10	0.0966579
AC010967.1	0.0966573
LINC02732	0.0966468
PAQR5	0.0966167
STAM-AS1	0.0965968
C19orf48	0.0965371
AL161443.1	0.0965117
APOBEC3B-AS1	0.0964779
AC007686.2	0.0964672
IL21-AS1	0.0964172
P4HA2	0.0964161
NDST1-AS1	0.0964161
AP001972.3	0.0963778
ZMYM4-AS1	0.0963659
EIF4E	0.0963341
AC091691.2	0.0963072
AC010551.3	0.0962958
ALG2	0.0962648
OPRL1	0.0962401
YWHAQ	0.0962178
LINC01162	0.0961955
LINC02150	0.0961456
LMX1A	0.0961423
C1orf53	0.0961238
MICAL1	0.0961169
PUS10	0.096116
AC020594.1	0.0961121
AURKA	0.0960866
RBBP4	0.0960844
CMTM7	0.0960627
AC104435.2	0.0960463
PBX2	0.0960218
LZIC	0.0960052
GRIP1	0.0959601
AL391645.1	0.0959333
AQP8	0.0958859
TSPAN15	0.095879
CASC2	0.0958758
SGTA	0.0958101
AL035420.1	0.0957736
AC090572.2	0.0957733
DBR1	0.0957652
AC046130.2	0.0957584
GTF2F2	0.0957536
P2RY1	0.0957425
AC092287.1	0.0957397
GNB1L	0.095705
AL356379.2	0.0956782
ID2	0.0956732
STARD8	0.0956654
DNAJC14	0.0956597
KANSL1-AS1	0.0956546
LINC01088	0.0956064
CACNA1I	0.0956024
AC061975.8	0.095592
ORAI1	0.0954494
CTNNA1	0.0954357
SLC12A2	0.0954071
AC009506.1	0.0954023
ZNF551	0.0953986
AL390236.1	0.0953346
FDXR	0.095307
COA6	0.0952896
PKD2L2	0.0952753
AL078602.1	0.0952059
AL355388.3	0.0952029
SQOR	0.0951878
KAT2A	0.0951857
AC113133.1	0.0951707
AL021707.4	0.0951274
LINC02607	0.0951219
SLC6A17	0.0951031
EDA	0.0950826
NEUROD2	0.09508
SLC35F1	0.0950579
SLC30A3	0.0949999
UBE2D2	0.0949883
RFC2	0.0949609
CYP1B1	0.0949565
CNOT6L	0.0949464
AL355838.1	0.0949393
ARSD	0.0949298
ZNF175	0.0948931
AL607028.1	0.094878
LINC01866	0.094839
COX19	0.0948093
PSMD9	0.0947867
TGFBR2	0.0947663
AL121928.1	0.0947532
ITPA	0.0947415
AC113410.5	0.0947086
GRHL2	0.0946942
AC010149.1	0.0946781
SLC25A27	0.0946283
AC114498.1	0.0946068
AC008945.2	0.0946029
AC099791.3	0.0945727
EGLN3	0.0945396
AC244517.12	0.0945335
AL157371.2	0.0945254
CASKIN2	0.0945027
AL512328.1	0.0944953
POLR2D	0.0944893
POGK	0.0944544
NXT2	0.094435
AC239799.1	0.0944232
AC108066.1	0.0944138
STAG1	0.0944087
TNS4	0.094387
HULC	0.0943799
LINC01205	0.0943768
CLUAP1	0.0943664
GON7	0.0943614
NADK2	0.0943481
CD96	0.0943344
NEDD4L	0.0943335
AC002550.1	0.0943277
MMD	0.0943237
SPINK14	0.0943001
LINC00327	0.0942924
CYP19A1	0.0942897
ARMH1	0.0942875
TRIM6	0.0942693
YOD1	0.0942638
CDK7	0.0942617
AC091133.1	0.0942266
AC008877.1	0.0942018
RWDD4	0.0941991
TSNAXIP1	0.0941845
AL445255.1	0.0941773
CDHR5	0.0941661
DCC	0.0941437
XRRA1	0.0941374
USP12-AS2	0.0941212
LINC01138	0.0941069
PEPD	0.0940841
TMEM69	0.0940817
CKM	0.0940635
LRRIQ4	0.0940409
LURAP1	0.0940067
C1QTNF7	0.0939917
PNLIPRP1	0.0939347
AL353595.1	0.0939229
OSBPL6	0.0939138
HNF4A-AS1	0.0938789
ANO1	0.0938213
GOLGA8H	0.0938134
LINC00954	0.0937838
WDR62	0.0937633
AC108734.4	0.0937492
GABRG3	0.0937458
AC022166.1	0.0937098
ZYX	0.093706
AP2A1	0.093693
SLC16A13	0.0936481
TCEAL5	0.0936322
PRKAR2A	0.0936303
AP000753.2	0.093613
HPSE2	0.0935926
ZNF350-AS1	0.0935893
LINC01750	0.0935584
LINC02126	0.0934638
LYSMD2	0.0934597
PDZD8	0.0934582
AC092301.1	0.0934474
AHCYL1	0.0934421
GPC5-AS2	0.0934394
MRTFA-AS1	0.0934303
AC007384.1	0.093379
AC092053.3	0.0933563
LGI4	0.0933357
AC119150.1	0.0933278
TNRC6C	0.0933161
AFAP1L1	0.0933062
VIL1	0.0932998
MAST1	0.0932989
AC096637.1	0.0932702
LITAF	0.0932212
TEN1	0.0932032
HIPK1-AS1	0.0931852
CSNK2A2	0.0931715
AP001922.5	0.0931626
ZYG11B	0.0931556
MAP3K2	0.0931338
AL513323.1	0.0931337
UBA7	0.0931144
PWWP3B	0.0930961
PLS3-AS1	0.0930831
LINC02076	0.0930431
GLRA2	0.092994
AL132989.2	0.0929786
AC093752.3	0.0929653
KLRG1	0.0929317
LINC02675	0.0929216
C16orf72	0.0929207
MSN	0.0929061
C14orf39	0.0928739
REN	0.092844
AL929472.2	0.0927902
ELMOD2	0.0927753
PEX5L-AS1	0.0927455
KIT	0.0927409
TMEM250	0.092736
RHBDL1	0.0927283
AC007991.3	0.0927266
PLCE1	0.0927012
DMD	0.0926726
RAB23	0.0926351
LINC01926	0.0926277
RNF2	0.0926215
LINC02256	0.0925985
AC005064.1	0.092593
HSPB11	0.0925777
CCDC183-AS1	0.0925726
PRICKLE4	0.0925686
HMGA1P4	0.092559
LRTOMT	0.0925219
AC140481.1	0.0924816
LRRC34	0.0924608
AC026771.1	0.0924574
PIK3CB	0.0924566
STKLD1	0.0924495
AL354809.1	0.0924473
KLHL1	0.0924362
FRZB	0.092435
FAM182B	0.0924259
HIST3H2A	0.0924216
PLEKHG4B	0.0924004
IGF1	0.0923811
FST	0.0923426
TAF1C	0.0923234
CACNG3	0.0923146
AC092078.2	0.0922715
PCDHB3	0.0922643
LINC02532	0.0922398
PTPRH	0.0922353
ADGRL4	0.0922287
ARHGAP29-AS1	0.09219
NFKBIZ	0.0921697
CUBN	0.0921506
AC132192.2	0.0921404
CTH	0.0921054
SMIM2-AS1	0.0920956
AC096992.3	0.0920885
TSPEAR	0.0920652
HNF1B	0.0920636
GHRHR	0.0920397
AC105020.6	0.0920154
PPP2R5A	0.0920085
OR9Q1	0.0919953
AC093536.2	0.0919599
DNAH12	0.0919486
LINC02233	0.0919363
SLCO4C1	0.0919308
SLCO1B7	0.0919283
AC136475.1	0.091891
RHBDD2	0.0918833
BTG2	0.0918767
AHNAK2	0.0918667
AC022028.2	0.0918521
CARF	0.0918446
AC095060.1	0.0918043
CDK5R1	0.0917738
DHRS1	0.0917486
AL356022.1	0.0916715
RFWD3	0.0916532
LINC00658	0.0916314
PPP4R4	0.0916209
RAB30-DT	0.0915701
AL359208.1	0.0915677
LINC01999	0.0915442
HCG27	0.0915435
FXYD7	0.0914913
AL161896.1	0.0914437
AL096799.1	0.0914256
TMED8	0.0914093
POU3F4	0.0913865
NAB1	0.0913834
OSGEPL1-AS1	0.0913774
ABI3	0.0913661
HACL1	0.0913571
CHMP6	0.0913201
TCEAL3-AS1	0.0913129
CTDSPL2	0.091281
SPRY1	0.0912734
LINC02847	0.0912544
SEPTIN9-DT	0.0912536
CR2	0.0912402
SLC25A25-AS1	0.0912229
LINC02005	0.091209
AC110603.1	0.091201
LINC02447	0.0911975
HCN2	0.0911746
AC107982.2	0.0911543
ZNF616	0.0911468
AL354993.2	0.0911426
TENM2	0.0911315
AC099344.3	0.0911199
SUZ12	0.0911076
AC017053.1	0.0910861
E2F3	0.0910456
GTF2IRD1	0.0910437
TAF15	0.0910335
MSRB3	0.0910192
NUCKS1	0.0910113
AC083795.2	0.0910017
AC011455.6	0.0909986
Z94277.1	0.0909947
ENTPD4	0.0909853
AL360268.1	0.0909757
TTC36	0.090973
POLD3	0.0909727
IDH1	0.0909695
ARF4	0.0909663
AL157400.3	0.0909415
CA2	0.0909212
DYRK2	0.090909
CDC42EP5	0.0908805
CDAN1	0.0908724
AL139397.1	0.0908687
LINC01870	0.0908333
SUPT16H	0.0908056
AC121342.1	0.0907757
LINC00345	0.0907603
LINC02235	0.0907463
LINC02388	0.0907426
AC092435.2	0.0907327
SHISA5	0.0907149
KATNBL1	0.0906795
AC100830.1	0.0906688
SCYL1	0.0906685
IQCG	0.0906615
NOM1	0.0906578
VPS18	0.0906469
AC092745.5	0.0906384
DBNL	0.0906139
DYRK3	0.0905938
MATN1	0.09057
SNHG15	0.0905402
FHL5	0.0905402
STK31	0.090514
DDX3X	0.0905076
NFYC	0.0905076
HHAT	0.0904985
LINC02840	0.0904621
AL355334.2	0.0904381
PLUT	0.0903816
ZC3H6	0.0903811
ZNF683	0.0903768
AC136475.5	0.0903747
AGBL3	0.0903724
AL357172.1	0.0903645
AC004253.1	0.0903601
SARS2	0.0903584
ZNF547	0.0903438
RYR1	0.0903149
ALG14	0.0903032
TTC12	0.0902792
CDH8	0.0902315
AC021205.3	0.0902104
MR1	0.0901873
AL590764.1	0.0901666
AC025917.1	0.0901545
LINC01846	0.0901338
ARHGAP9	0.0901336
ILF3-DT	0.0900881
AL160291.1	0.0900841
BRAP	0.090076
C2orf50	0.0900723
AL390208.1	0.0900624
LINC01847	0.0900116
AC015853.3	0.0900062
LST1	0.0899903
SRRM4	0.0899811
CHPT1	0.08997
NDUFA12	0.0899397
AF196972.1	0.0899212
EVC2	0.0899087
AL445248.1	0.0898806
SLC9A3R2	0.0898712
AC120193.1	0.0898365
PCIF1	0.0898234
AL109627.1	0.0898141
AC008592.2	0.0898083
IL4	0.089806
AC010789.2	0.089804
AL356737.2	0.0897885
LLPH	0.0897546
TGFBR3L	0.0897355
C15orf39	0.0897209
ABRACL	0.08972
AC008649.2	0.0897039
AC004862.1	0.089662
LRRC29	0.0896305
RNF208	0.0896158
HFM1	0.0895775
EPM2A	0.089522
NXF5	0.0894854
EZH1	0.0894666
AC008591.1	0.0894099
CFAP74	0.0893876
LINC00934	0.0893794
AL136181.1	0.089345
RAVER2	0.0893281
AC118549.1	0.0893244
GEMIN7-AS1	0.0893093
ZMYND19	0.089303
CCK	0.0892982
AASS	0.0892971
AC009139.1	0.0892896
APOC2	0.0892611
LCP1	0.0892473
AC073115.2	0.0890993
OTC	0.089095
LINC02580	0.0890641
HMX1	0.0890638
GCFC2	0.0889916
NCK1-DT	0.0889647
AC089998.4	0.0889612
PDLIM5	0.0889478
CYBA	0.0889142
AP000547.3	0.0888797
AC010494.1	0.0888687
UBE2L3	0.088861
NXF1	0.0888594
LINC01852	0.088839
AC069209.2	0.0888317
AL139423.1	0.0888306
AL121718.1	0.0888292
HAPLN4	0.0888124
ASB2	0.0887964
BAIAP3	0.088793
TBC1D8B	0.0887897
WASHC2C	0.0887744
AL133475.1	0.0887732
LINC01429	0.0887561
AC010157.2	0.0887414
PDE6C	0.0887134
MYOCOS	0.0887074
GGT2	0.0886873
FAM98B	0.0886666
EXOC3L2	0.0886398
ASAH2B	0.0885349
UBA6	0.0885303
PARD6G	0.0885277
GRM1	0.0884641
AL137100.3	0.0884064
AL513534.2	0.0883665
STX5	0.0883598
COPS7B	0.0883277
DYNC1LI1	0.0883102
TMEM123	0.0882934
FITM2	0.088286
AC108451.1	0.0882722
AF111169.3	0.0882718
ITGA1	0.0882588
AC091435.2	0.0882526
CCS	0.0882119
LINC02115	0.0882049
MBOAT7	0.0881863
LSM11	0.0881318
DYSF	0.0881187
MED14	0.0880987
CELA3B	0.0880814
AL138689.2	0.088065
CACFD1	0.0880593
CEBPB	0.0880353
KIAA1211L	0.0880046
NOS1AP	0.0879836
NPIPB15	0.0879096
AC036214.4	0.0878855
GRM7-AS1	0.0878562
SMYD2	0.0878493
LINC01089	0.0878426
PPAT	0.0878168
IL10RB	0.0877791
ALOX5	0.0877563
LINC01734	0.0877441
AC018695.2	0.0876973
OR52I1	0.0876459
MCM5	0.0876213
ITIH6	0.087607
RRS1	0.0876064
AL365259.1	0.0875905
FBXO42	0.0875288
PIGK	0.0874964
LINC02214	0.0874721
AP000550.1	0.087429
AC079907.2	0.0874252
PCDHB10	0.0874252
LINC00397	0.0874085
AC013472.2	0.0873927
ZNF862	0.0873851
NR1H3	0.0873757
NOX1	0.0873572
SMIM7	0.0873462
RPL29	0.0873127
MAML1	0.0873037
GCKR	0.0872884
OR3A2	0.0872843
AC097717.1	0.087268
LINC02785	0.0872204
AC005833.2	0.0871473
MS4A4A	0.0871351
SIGLEC15	0.0871157
LSM10	0.0871135
SCYL3	0.0870843
MRPL41	0.0870783
BCL2L2-PABPN1	0.0870737
AC073611.1	0.0870696
MUC16	0.0870654
ADA	0.0870594
C9orf152	0.0870589
ADGRG2	0.0870573
BAHCC1	0.0870291
AC006581.2	0.0870009
HSPA4L	0.086999
ANKRD62	0.0869981
FABP9	0.0869971
ZNF829	0.0869883
NUS1	0.0869225
AL158163.1	0.0869072
MSMP	0.0869052
ERAL1	0.0868972
TDP1	0.0868902
TEX35	0.0868681
AC099792.1	0.0868265
AC005144.1	0.0868235
MYL4	0.0868151
AC005759.1	0.0868017
AC133550.3	0.086798
AC027020.1	0.0867087
APOC4	0.0866918
LINC01203	0.0866901
REEP2	0.0866534
MRPS18C	0.0865977
PDLIM7	0.0865626
ZNF398	0.0865551
ELOVL7	0.0865336
L3MBTL1	0.086501
HAS2	0.0864647
AC004593.1	0.0864566
NUP205	0.0864368
RBM4	0.086406
LINC01197	0.0863967
STAT4	0.0863351
LINC02330	0.0863105
SPDYE2	0.0862907
GLP2R	0.0862431
AC092111.1	0.0862139
ZNF503-AS1	0.0861653
AC130324.1	0.0861611
AC006145.1	0.0861464
OR4D9	0.0861297
AC008574.1	0.0861158
PTPN6	0.086103
PITX1	0.0860983
TMPRSS5	0.0860778
LINC01020	0.0860581
CC2D1A	0.0860307
RAB35	0.0860136
TMEM44-AS1	0.0859927
SCYL2	0.085991
EVPL	0.0859741
GRID1	0.0859451
AC026304.1	0.0859077
ZNF517	0.0858913
PHACTR4	0.0858894
AC073346.1	0.085862
BST1	0.0858524
ZRANB3	0.0858324
PIWIL2	0.0858305
AC011246.1	0.0858187
AC005692.1	0.0858059
AL137018.1	0.0857847
CMTM6	0.0857847
AL928654.2	0.085774
CEP250	0.0857649
AL160313.1	0.0857297
ARL6IP6	0.0856942
HAR1B	0.0856898
GEM	0.0856789
ABHD16A	0.0856368
CTR9	0.085635
NUDT12	0.0856166
SMPD1	0.0855969
IDO1	0.0855708
FIGNL2	0.0855669
P3H2	0.0855624
SLC36A2	0.0855395
TMC2	0.0855066
GNB1	0.0854912
CASTOR2	0.0854857
RPH3AL	0.0854769
SLITRK1	0.0854445
MYOZ2	0.085435
GMIP	0.0854223
THSD1	0.0854146
AC010226.1	0.0853834
AC108861.1	0.0853662
POU5F1	0.0853429
MTREX	0.0853188
EXOSC10	0.0853058
ZNF343	0.0852778
AL136962.1	0.0852752
ASNSD1	0.085266
WDFY1	0.0852543
PPIC	0.0852391
AL499616.1	0.0852262
ZUP1	0.0852205
RXYLT1-AS1	0.0852176
EXOSC1	0.0852156
MPP4	0.0852078
ZNF347	0.0851967
CD247	0.0851915
RUNDC1	0.085182
AC011481.1	0.0851639
CYP2C19	0.0851537
AC025627.1	0.0851199
CSNKA2IP	0.0851178
ZNF587	0.0851109
SPAG17	0.0850624
AL158801.3	0.0850471
MGAM2	0.0850333
CYP4V2	0.0850244
SNTB2	0.084985
SNTG2	0.0849752
C5orf52	0.0849094
STT3B	0.0849031
AC099508.2	0.084902
ELSPBP1	0.0848867
AL358075.2	0.0848851
AC005954.2	0.0848772
CTIF	0.0848353
ROM1	0.084787
G6PD	0.0847278
AL109946.1	0.0847228
CYTOR	0.0847129
SSTR1	0.0847116
DNAH17-AS1	0.084692
AL392086.3	0.0846522
AC138150.1	0.0846512
ZGLP1	0.0846504
USP28	0.0845871
AC021660.4	0.0845801
AP001626.1	0.0845772
TMEM167A	0.0845544
ADGRG6	0.0845027
MAP4K3-DT	0.0844952
AL353604.1	0.0844733
AC026341.1	0.0844441
LCOR	0.0844391
LINC01568	0.0844316
KLRG2	0.0844312
LIPC	0.0844242
PVALB	0.0844174
AC005343.1	0.0843894
TKTL1	0.0843887
AC009163.7	0.08438
ARHGEF3-AS1	0.0843715
KLHL6	0.0843685
AC025272.1	0.0843617
FMO2	0.0843357
AL080276.2	0.0842461
ZNHIT3	0.0842086
AC012213.2	0.084188
DDX19A	0.0841828
MAP3K13	0.0841787
MCM6	0.0841748
FABP12	0.0841663
AC007326.5	0.0841589
CNGB1	0.0841446
PHYH	0.0841314
CFAP47	0.0841268
AC106786.2	0.0841267
AL355053.1	0.0840989
ZMYND11	0.084098
LINC00529	0.0840977
GALK1	0.0840896
CIRBP	0.0840882
AL049812.3	0.0840555
AC087289.5	0.0840358
CD81	0.0840335
AC012645.4	0.0839762
LINC02796	0.0839726
LAMTOR2	0.0839694
AL049749.1	0.0839382
VDAC3	0.0838953
LINC00299	0.0838791
SYNPO	0.0838678
AC016245.1	0.0838255
PSPH	0.0838175
AC003991.2	0.0837836
AC090023.2	0.0837739
AP001885.2	0.083719
NPSR1	0.0836577
AJM1	0.0836491
ASF1A	0.0836328
AC037487.2	0.0836315
AC093620.1	0.0836006
AC097532.2	0.083549
METTL3	0.0835484
AC008115.4	0.0835341
EXO5	0.0835144
UBE2E3	0.083506
NPR3	0.083481
DKK2	0.0834801
LPAR1	0.0834328
DENND11	0.0834121
AC104574.2	0.0834103
LINC00334	0.0833925
ANKRD34A	0.0833769
DCST2	0.0833754
AC104454.2	0.0832632
ATAD2	0.0832609
GRIN2A	0.0832207
SLC22A25	0.0831889
AC121334.3	0.0831877
CRISP1	0.0831737
ANKRD13C	0.0831731
SPHK1	0.0831613
TIMP4	0.0831594
EDEM3	0.0831445
PRR12	0.083142
CDC42BPA	0.0831406
AC010974.2	0.0831198
ZNF490	0.0831126
LINC00457	0.0830952
TOLLIP-AS1	0.0830636
AL132800.1	0.0830547
AL162377.1	0.083016
ZNF461	0.0830143
PPL	0.0830056
NT5C1A	0.0829935
CBR3-AS1	0.0829899
AC068051.1	0.0829833
AC011287.1	0.0829832
LINC02145	0.0829389
UBIAD1	0.0829224
AC010618.2	0.0829089
AL353593.1	0.0828585
GP2	0.082788
SERPINA3	0.0827828
CAPN8	0.0827801
ACTN3	0.082764
AL031767.2	0.0827587
AC008781.2	0.0827377
FOXE1	0.0827163
KIF16B	0.0826898
AC138305.1	0.0826895
MFSD12	0.0826835
LINC02474	0.0826771
CCDC25	0.0826771
IDS	0.0826745
AC114939.1	0.0826687
LINC01641	0.082668
LINC02851	0.0826669
CABP5	0.0826459
IRAK2	0.0826436
LINC02822	0.0826337
NFU1	0.0826249
PEX3	0.0826089
AC114730.2	0.0825907
PITRM1-AS1	0.0825781
CLDN16	0.0825566
LINC01510	0.0825489
PILRA	0.0825389
CASC18	0.0825213
DIPK1B	0.0825182
MID1IP1-AS1	0.0824894
RGS22	0.0824844
PHKA2	0.0824814
EPC1	0.0824638
AC097528.1	0.0824602
EYA4	0.0824551
ANKRD40CL	0.0824516
TICAM2	0.0824422
AC005540.1	0.0823802
SPINK2	0.0823573
LINC02464	0.0823466
AC011239.1	0.082346
C5orf15	0.0823184
AL592211.1	0.0823172
CD6	0.0822886
AC060765.2	0.0822841
LINC01678	0.0822622
RADIL	0.0822443
IL20RA	0.0822256
MED18	0.0821456
KCNJ8	0.0821417
POMK	0.0821202
FAM207A	0.0821102
AC092720.1	0.0821065
SLC25A44	0.0820895
AC025566.1	0.0820652
IGLON5	0.0820489
AP000962.1	0.0820479
TNFRSF10C	0.0820469
JCAD	0.0820415
AC005695.1	0.0820133
ZNF556	0.08201
LUC7L2	0.0820013
AL365256.1	0.0819939
ERAP1	0.0819764
DEPDC1-AS1	0.0819125
PLA2G4E	0.0819086
SLC7A14	0.0818949
JAM3	0.081891
DGAT2L6	0.08189
AC009102.4	0.0818828
DNAAF2	0.0818772
P3H1	0.0818766
TSPO	0.0818554
ANO5	0.0818238
AL445193.2	0.0818151
AL121974.1	0.0818095
AC012593.1	0.0817262
TAF10	0.0816911
NBPF10	0.0816843
MEIG1	0.0816745
RRAD	0.0816303
CDH3	0.0815661
NRIR	0.0815505
MLKL	0.0814929
MUC1	0.0814808
KIAA2012-AS1	0.0814549
SPDYE1	0.0814289
MORN3	0.0814248
EHBP1L1	0.0814103
ST6GALNAC4	0.0814029
ZNF433-AS1	0.0813672
CNOT4	0.0813666
ZNF611	0.0813426
LINC02248	0.0813424
CTCF	0.0813381
ETS2	0.0812927
LINC02516	0.0812646
AC009264.1	0.0812209
LINC01273	0.0811744
DNM2	0.0811633
DPP9	0.0811619
CA1	0.0811146
AC012513.1	0.081088
CREBZF	0.0810695
AC012306.3	0.0810623
TMEM8A	0.0810499
PRUNE1	0.0810253
ANKRD54	0.0810205
AC003077.1	0.0810119
AC115100.1	0.0809899
RNF207	0.0809451
CEMIP	0.0809185
CCP110	0.0809098
TEDC1	0.0809028
AL136040.2	0.080877
VAV3	0.0808763
CACNG6	0.0808693
PAGR1	0.0808427
FLVCR1	0.0808404
ZFYVE26	0.0808381
FAM47E	0.080823
TATDN2	0.0807985
AL358944.1	0.0807246
AL645933.3	0.0807244
FAM214B	0.0807134
AC026979.4	0.0807117
AC078820.2	0.0807092
STYXL1	0.0806947
HTR6	0.0806567
MBD2	0.0806468
TMEM116	0.0806353
AC010883.3	0.0806312
LINC02558	0.0806106
AC091151.5	0.0805811
AC007383.3	0.0805809
XPNPEP3	0.0805411
TP53BP1	0.0805324
DPAGT1	0.0804579
GPR19	0.0804558
HLTF-AS1	0.0804359
DUSP7	0.0804248
NPHP4	0.0804198
C1GALT1C1	0.0804153
OR2G6	0.0803887
LINC01924	0.08036
SELPLG	0.0803568
SYNGR4	0.080327
KLRF1	0.0803022
APAF1	0.0802765
TNFSF4	0.0802592
LINC01938	0.080257
SLC35F2	0.0802546
AL354771.1	0.08025
PPP5D1	0.0802264
STAP1	0.0802073
PFKFB1	0.0802028
CTRC	0.0802004
KLF15	0.0801926
GRM4	0.0801536
CHRNA6	0.0801419
PARG	0.0801276
ARHGAP23	0.0801177
AMT	0.0800669
KYNU	0.0800661
AC090282.1	0.0800656
AC024075.3	0.0800342
LINC02682	0.0800141
AC072026.2	0.0799899
NUDT7	0.0799887
NDUFAF1	0.0799751
CDC42	0.079941
ZBED4	0.0799358
AC036176.1	0.0798881
RSPH9	0.0798848
C4orf48	0.0798547
AC008906.2	0.0797934
CEBPD	0.0797558
AC018832.1	0.0797384
AL157834.1	0.0797323
TCF4-AS1	0.0797183
SLC38A5	0.0796694
LRP5L	0.0796452
LRRC36	0.0796278
AC105094.2	0.0796021
C20orf173	0.0795816
TSPAN6	0.0795315
SSR4	0.0795026
AC004801.3	0.0794948
ABCA9-AS1	0.0794838
ACHE	0.0794463
DDR1	0.0794326
AC025043.1	0.0794299
AC245041.2	0.0794116
DOCK8	0.0793793
RNFT1-DT	0.0793637
ACSM5	0.0793621
LINC01829	0.0793261
ADORA2B	0.0793153
AL355075.6	0.0792793
AC105339.3	0.0792162
C1orf112	0.079203
KALRN	0.079203
ASIC5	0.0791981
MAP2K2	0.0791743
TUBG1	0.0791609
AC009630.1	0.0791352
AC073323.1	0.0790673
AC012355.1	0.079066
LINC01394	0.0790335
ADA2	0.0790285
CPXM1	0.0789916
ONECUT1	0.07899
TTLL2	0.07897
TSBP1	0.0789651
TCHP	0.0789604
AC127024.6	0.0789548
TRAT1	0.0789187
RBP2	0.0789107
ABHD13	0.0788936
ENKUR	0.0788889
RUFY1	0.0788475
AL139300.2	0.0788313
SLC35G1	0.0787875
MBOAT1	0.0787812
ADAMTSL3	0.0787613
IP6K2	0.0787374
C12orf73	0.0787141
AL136295.17	0.0787124
AL354863.1	0.0787124
AL161636.1	0.0787016
AL133342.1	0.0786624
RSRC2	0.0785929
AP005131.4	0.0785512
SERAC1	0.0785397
IL27	0.0784904
AP003721.2	0.0784805
PLD1	0.0784536
LINC02408	0.0784287
AC073878.1	0.0784243
CD53	0.0783802
AIMP1	0.0783777
ZAN	0.078364
THBS3	0.0783624
SLCO2B1	0.0783598
TRADD	0.0783136
BOD1L1	0.0782886
LRRC57	0.078268
AL121845.1	0.0782336
LINC02725	0.0781996
AL356134.1	0.0781679
AC079949.3	0.0781226
WDR33	0.0781118
TRPV3	0.0781018
LINC02112	0.0780739
TBX21	0.0780373
NANOGNB	0.0780194
TAF2	0.078009
LINC00507	0.0779556
AC007405.2	0.0779494
TRIML1	0.0779285
TLDC2	0.0778945
BTBD18	0.0778881
AC010210.1	0.0778742
AC016931.1	0.0778674
PPP1R15A	0.0778409
CTDP1	0.0778314
ENC1	0.077823
LINC01173	0.0778201
CLMP	0.0778067
AC060809.1	0.0777889
PDP2	0.0777682
HLTF	0.0777652
HAUS2	0.0777397
CPE	0.0777258
FMR1	0.0777254
ARMC2	0.0777046
AL442003.1	0.0777031
AL357146.1	0.0777028
CARMIL3	0.0776904
NDUFA6	0.0776465
METTL8	0.077618
LINC01615	0.0776149
VEZF1	0.0776148
DOC2A	0.0776017
CASP14	0.0775819
AC078962.2	0.0775555
MATK	0.0775509
AC016866.1	0.0775446
TAC1	0.0775442
SLC46A2	0.0775244
AC002563.1	0.0775165
SMAD2	0.0775085
AL355490.1	0.0775023
TTC9C	0.0774668
TP53BP2	0.0774481
DMWD	0.0774387
Z84468.2	0.0774297
AC023490.4	0.0774295
TM6SF2	0.0773906
MAPK1IP1L	0.0773068
AC106037.3	0.0773039
IFI44L	0.0773015
CPM	0.0772668
AL365271.1	0.0772659
WWTR1	0.0772267
PNMA1	0.0772007
AC008555.4	0.077196
TTTY14	0.077185
ITGB2	0.0771794
SRRD	0.0771742
USP6NL	0.077173
DLG2	0.077167
ZNF571	0.0771299
AC007879.3	0.0771224
LDLRAD1	0.0770914
SAP30	0.077069
LAMA1	0.0770519
FMN2	0.0770491
PHRF1	0.07699
GNLY	0.076975
NEIL1	0.0769631
PRRT4	0.07692
DOK3	0.0768851
PLPPR3	0.0768829
YY1AP1	0.0768815
FNDC4	0.0768806
AC109460.1	0.0768486
FBXO39	0.0768434
PCLO	0.0767914
AC116362.1	0.0767769
PAPPA-AS1	0.0767583
LINC00629	0.0767434
INSYN2B	0.0767371
SPSB1	0.0766759
AL354824.1	0.076648
FAM71E1	0.0766453
TPRA1	0.0766416
GPR137	0.0766157
RIPPLY2	0.0766113
AC106821.2	0.0765825
CERS4	0.0765692
F2	0.0765536
TLCD4	0.0765124
AL606516.1	0.0765064
AC093893.1	0.0764681
CCDC179	0.0764576
NLRP4	0.0764507
BVES	0.0764477
SUN3	0.0764037
GSG1L2	0.0764013
GSTM4	0.0763962
TMEM178B	0.0763878
AP4E1	0.0763491
METRNL	0.0763405
NEK7	0.0763326
EPSTI1	0.0763314
AC068616.2	0.0763007
ADAM19	0.0762809
TM4SF20	0.0762808
COPE	0.0762719
AC079793.1	0.0762576
SPATA3-AS1	0.0762552
TCEANC2	0.076202
GTPBP4	0.0762005
RORA-AS1	0.0761811
RBBP6	0.0761772
ZNF219	0.0761637
ADGRE2	0.076152
AC231759.2	0.0761046
AL391807.1	0.0760877
SDR9C7	0.0760624
AC007569.1	0.076055
VDAC1	0.0759988
AL035252.3	0.0759872
DBN1	0.0759769
TMEM82	0.075945
ZNF578	0.0759439
NPIPB13	0.075924
CAB39L	0.0759238
AC117465.1	0.075876
UNC93B1	0.0758498
ADAM10	0.0758492
AC008268.1	0.0758401
UPP1	0.0758382
AL356608.1	0.0758204
COPS6	0.0758154
AC073655.2	0.0758136
AL354794.1	0.0757598
CISTR	0.0757559
CES3	0.0757507
TRAPPC4	0.0757257
RSPH3	0.0757181
LINC01090	0.0756955
NMD3	0.0756921
MPHOSPH8	0.0756854
LINC00824	0.0756753
AL021391.1	0.0756666
BTBD8	0.0756577
DPY19L2	0.075634
CHST12	0.0756339
AP000640.2	0.0756316
RAB3GAP1	0.0756195
NUDT14	0.0756035
TMEM121	0.0756031
AC015631.1	0.0755781
P2RY11	0.0755629
ZNF252P-AS1	0.0755512
C17orf64	0.0755317
AC078777.1	0.0755222
LINC01862	0.0755178
GRM6	0.0755073
AC073342.1	0.0754819
AL021707.9	0.0754773
GRXCR2	0.07543
STXBP3	0.0754143
PIH1D2	0.0753819
TOP2B	0.075374
LINC01561	0.0753351
CCDC81	0.075315
MPHOSPH9	0.0752581
ERCC4	0.075231
GSDMB	0.0751984
FAM131B	0.0751741
LINC00840	0.0751363
GSX1	0.0751359
EPDR1	0.0751213
SLC7A10	0.075113
AC099567.1	0.0750991
RPL36AL	0.0750927
ZNF786	0.0750839
CACNG2	0.0750803
ZNF613	0.0750786
AC099520.1	0.0750718
LINC01995	0.0750379
TRPC7-AS2	0.0750184
IL12RB2	0.0749772
AC093334.1	0.0749593
ZNF730	0.0749553
MORC2-AS1	0.0749509
COPS9	0.0749446
AC087500.2	0.0748927
NPIPB9	0.0748577
ZNF630	0.07485
LINC00381	0.0748419
AC245052.4	0.0748139
LINC01649	0.0748052
ASH1L-AS1	0.0747935
BAG5	0.0747916
ADGRB3	0.0747622
ZNF44	0.0747479
AC069503.1	0.074737
ALOX5AP	0.0747339
ZDHHC14	0.0747178
LINC02261	0.0746999
CMTM8	0.0746989
AC079145.1	0.0746615
AL355834.2	0.0746546
AL359382.1	0.0746425
AL160159.1	0.0746343
NLRP7	0.0746274
AL365181.2	0.0746201
AC007749.2	0.0746136
AC087392.1	0.0746008
CPAMD8	0.0745684
E2F4	0.0745637
UGT2B17	0.0745349
AL096712.2	0.0745056
LINC02422	0.0744773
RIPK1	0.0744591
SPINT1-AS1	0.0744186
LARS2	0.0744101
LRRC14	0.0743541
LINC01673	0.0743235
MCM3AP-AS1	0.0743213
SRGAP2C	0.0742907
AC063960.1	0.0742874
L1TD1	0.0742817
AL132780.2	0.0742404
SCN10A	0.0742273
AC018766.1	0.0742149
HEMGN	0.0742128
DCP1B	0.0741641
FANCB	0.0741363
AC091691.3	0.0741217
LGI2	0.0741216
EDEM1	0.0741206
YAF2	0.0741169
ITGB2-AS1	0.0740913
LINC01753	0.074083
AL137067.3	0.0740611
SLC13A5	0.0740034
ERICH3	0.0739927
TSPOAP1	0.0739915
RAB3D	0.0739839
MYO1E	0.0739696
SCAF4	0.0739492
LRRD1	0.0739224
FLVCR2	0.0739076
PIGC	0.0738719
NPIPA1	0.0738622
GFI1B	0.0738599
MTHFS	0.0738434
HOOK2	0.0738414
OPN1LW	0.0738287
ENOX2	0.0738202
C1QL1	0.0738145
AC099506.3	0.0737476
MPPED2-AS1	0.0737115
AL445526.1	0.0737057
PDZD7	0.0736849
AP1S1	0.0736682
AC093849.4	0.0736565
AP002856.4	0.0736285
PTGES3	0.0736016
LRIG2	0.0735868
SP100	0.0735712
AL356481.1	0.0735514
AC093510.1	0.073448
DNMT3B	0.0734448
AP000474.2	0.0734333
MADCAM1	0.0734219
MOSPD2	0.0734178
AC009563.1	0.0733943
LINC01977	0.0733864
WNT8A	0.0733816
LINC02456	0.0733691
DEGS2	0.0733669
LINC01570	0.0733617
LINC00427	0.073349
AC003093.1	0.0733287
PARVG	0.073317
LYNX1	0.0732874
AC018878.1	0.0732823
TPRG1	0.0732809
GPR108	0.0732608
AC095032.1	0.0732575
RASD1	0.073248
MZT2A	0.0732414
UBOX5	0.0732374
HSPA1B	0.0732257
SMARCB1	0.0732192
MARK4	0.073213
ARRDC2	0.0732047
CCL18	0.0731683
PRPF40A	0.0731534
AL157688.1	0.0731474
GTF3A	0.0731103
PEX14	0.0731003
B4GALT4-AS1	0.0730964
AC021818.1	0.073074
AC073864.1	0.0730712
AC090791.1	0.0730398
KCNA4	0.0730347
LINC01894	0.0730206
AUTS2	0.0730095
GOLGA8M	0.0730002
PRMT2	0.0729954
TBCC	0.072988
LINC01352	0.0729836
TMEM177	0.0729741
ACVR1B	0.0729712
PMF1	0.0729593
AC068533.3	0.0729219
ACCSL	0.0729209
AC245519.1	0.0729131
AC009318.3	0.0728505
AL135923.2	0.0728302
AC126177.3	0.0728272
PRH2	0.0728245
AC092902.6	0.0728087
TMEM212	0.0727938
FBXO40	0.0727707
LINC00636	0.0727597
AC011491.3	0.0726463
AC010175.1	0.0726446
BIN3	0.0726408
AC016553.1	0.0726357
AL008719.1	0.0726138
NOX5	0.0726033
TNFAIP8L1	0.0725692
LINC01808	0.072526
PRR16	0.0725179
FILNC1	0.0725164
AC016747.2	0.0725135
AC022893.1	0.0725099
SOX7	0.0725057
AL023495.1	0.0724877
KIF17	0.0724705
BTBD3	0.0724521
INTS8	0.0724504
AL121762.2	0.0724476
BCLAF1	0.0724385
C1QTNF1-AS1	0.0724266
TMEM132A	0.0724263
HERC2	0.0724199
AC022903.2	0.072412
PINLYP	0.0724102
AC008869.1	0.0723932
LINC01868	0.072392
AC090197.1	0.0723775
AP001057.1	0.072322
TSC22D1-AS1	0.0723037
AC009123.1	0.0723019
PCDHB15	0.0722984
FBXW12	0.0722716
CFAP157	0.0722544
AC055733.2	0.0722373
AC142116.2	0.0722358
NOMO2	0.0721963
LINC01290	0.072192
AL133331.1	0.072163
LEXM	0.0721551
AC117453.1	0.0721528
TSTD3	0.0721292
AL358781.1	0.0721143
AC018978.1	0.0720612
AC018467.1	0.072058
TACR1	0.0720563
HDAC3	0.0720463
SLC2A11	0.0720349
AL161747.2	0.072021
SNHG22	0.0719979
PDCD7	0.0719485
NUMBL	0.071913
PLCE1-AS2	0.0719078
SNX2	0.0718959
HGH1	0.0718904
ZNF787	0.0718739
AC097468.2	0.0718737
RNF103	0.0718436
AP5S1	0.0718332
ATP11AUN	0.0718285
MPPE1	0.0718022
TDRG1	0.0717994
C18orf32	0.0717766
RND3	0.0717741
LINC01877	0.0717294
AC023825.2	0.0717134
PDE1C	0.0716949
SGK3	0.0716941
IRAK3	0.0716936
SLC11A1	0.0716854
AC073569.1	0.0716731
DYNLL1	0.0716715
ELP4	0.0716258
BSDC1	0.0716124
AC023632.2	0.0716122
CRCP	0.0716006
CFAP221	0.0715987
LINC01819	0.0715969
C1orf87	0.0715908
AC016576.1	0.071569
XPNPEP1	0.0715653
TMEM170B	0.0715526
BTK	0.07154
LINC01597	0.0714766
AL136305.1	0.0714711
AC087392.2	0.0714614
DNAH6	0.0714245
LACTB2	0.0714092
OAT	0.0714026
PPP1R16A	0.0713926
AC087742.1	0.0713883
KLHDC2	0.0713686
PUS1	0.0713625
MUTYH	0.0713582
ATXN8OS	0.0713351
AL450306.1	0.0713184
PPP1R3B	0.0713056
YIF1A	0.071303
MUC22	0.0712923
RSPH10B	0.0712868
TMEM143	0.0712811
TNPO1	0.0712763
SLC2A5	0.0712444
TMEM63C	0.0712228
LINC00332	0.0712089
AL133304.2	0.0711907
EIF2S3	0.0711662
AC110751.1	0.0711488
AC068196.1	0.0711343
ZBTB16	0.0711236
NGB	0.071121
C3AR1	0.0711191
TM4SF19	0.0711141
CHRNA9	0.0711047
RIN2	0.0710776
AC063960.2	0.0710673
PNLIPRP3	0.0710466
AC104695.2	0.0710042
SLC26A2	0.0710015
ADAMTSL5	0.0709682
AC119674.1	0.0709615
LSM12	0.0709251
MCOLN1	0.0709194
TMPRSS11E	0.0709144
NBPF9	0.0709124
ATP6V1C2	0.0709117
SBSPON	0.0708987
C3orf38	0.0708859
AL118511.1	0.0708813
ST8SIA4	0.0708811
ADCY4	0.0708708
LGALS12	0.0708703
AC018695.4	0.070858
RPA2	0.0708556
AC136604.3	0.0708532
AC015849.1	0.0708468
DCDC2C	0.0708139
USP53	0.0708056
TMC6	0.0707929
SLC25A12	0.0707895
TOP1MT	0.0707523
CHRM1	0.0707243
MMRN2	0.0707239
OSCAR	0.0706935
TOM1	0.0706891
AC092611.1	0.0706858
AC018616.1	0.0706543
RSPO4	0.0706277
ZNF287	0.0706084
AF111169.4	0.0706073
AC006299.1	0.0706063
HACD1	0.0705601
AC107909.2	0.0705517
NPC1L1	0.0705396
DOLK	0.070534
SEMA3E	0.0705301
PRDX2	0.0705164
LINC00604	0.0705035
UBAP1L	0.0704798
STAT2	0.0704772
LIMD1	0.0704523
STAT1	0.0704258
AL021918.5	0.0703968
AL355916.1	0.0703699
AC069224.1	0.0703369
GJB1	0.0703342
AC124861.2	0.0702948
RAB36	0.070294
TMEM134	0.0702793
AC093909.4	0.0702713
HEXA-AS1	0.0702653
CPPED1	0.0702437
AL365181.3	0.0702335
JOSD2	0.070216
UNC93A	0.0702026
HSF4	0.070197
CFL1	0.0701928
FUT10	0.070185
PURB	0.0701849
AC004217.1	0.070184
NPNT	0.0701681
ADAD1	0.0701585
AC022146.2	0.0701379
SLC30A10	0.0701293
EBF2	0.0701274
AC025871.1	0.070126
NPM1	0.0701178
AC011290.1	0.0701005
LINC01948	0.0700881
MMS19	0.0700429
AC005498.3	0.0700306
LAMC2	0.0700021
TMEM44	0.0699872
PURG	0.0699783
HMGN3-AS1	0.0699672
ASCL5	0.0699488
APLP1	0.0699446
PROCA1	0.0699445
AL078604.4	0.0699107
AC017101.1	0.0698868
AC018410.2	0.0698199
DDA1	0.0698121
NPW	0.0698038
AL365184.1	0.0697803
CARS2	0.0697772
WTIP	0.0697759
AC020916.2	0.069772
AC211476.6	0.0697539
PAPPA-AS2	0.0697383
LINC02598	0.069734
CREB3L3	0.0697306
TMEM161A	0.0697233
AHCY	0.0697057
APC2	0.0697022
AC011921.1	0.0696917
AC026746.1	0.0696816
SPOCD1	0.0696552
TRIM52-AS1	0.0696349
ZNF180	0.069628
AC245187.1	0.0696134
AC093599.1	0.0695884
GORAB	0.0695696
HAND2-AS1	0.0695676
TRIM38	0.069567
SHARPIN	0.0695586
LCN9	0.0695473
ELF1	0.0694836
C3orf85	0.0694688
AL136439.1	0.0694593
CZIB	0.0694128
AC124312.5	0.0693978
SLC22A2	0.0693643
NICN1	0.0693327
TSSK3	0.0692954
TLL2	0.0692945
LRRC8C	0.0692891
NAMA	0.06928
PLAC4	0.0692071
MX2	0.0691964
ZNF419	0.0691793
INTS9-AS1	0.0691717
AL133167.1	0.0691558
AC131009.2	0.0691524
CLCN4	0.0691319
AC090018.2	0.0691205
SPNS2	0.06911
PGGHG	0.0691071
KY	0.0691049
DBT	0.0691038
AC131944.1	0.0690892
IL5RA	0.069086
CPXM2	0.0690614
AC009088.1	0.0690607
CES4A	0.0690352
GABRR3	0.0690316
RPL39	0.0690104
AC009961.1	0.06901
OR1A1	0.0690078
C1orf52	0.0689895
LINC02221	0.0689813
AC093864.1	0.0689725
GADD45GIP1	0.0689691
GATD1	0.0689669
FZD5	0.0689388
PKP2	0.0689228
LINC02800	0.0689163
CTDNEP1	0.0689026
EMILIN3	0.0688962
C3orf84	0.068896
ABCC3	0.0688747
UBE2K	0.0688533
LINC00607	0.0688507
MED4-AS1	0.0688461
LINC01491	0.0688374
SYTL1	0.068835
AC016597.1	0.0688338
AL133330.2	0.0688283
GPS2	0.0688282
MMACHC	0.0688142
MIER1	0.0688139
AC009720.1	0.0688051
AC018541.1	0.0687901
NOL9	0.0687819
LINC002481	0.0687594
BGN	0.0687504
AL031602.2	0.068745
AC073176.2	0.0687377
AC010768.2	0.0687206
GADL1	0.0687178
SH3BGRL3	0.0686833
ZFP82	0.0686689
LINC02402	0.0686513
INTS2	0.068627
NTN5	0.0685983
RBPMS2	0.0685827
LBX1-AS1	0.0685678
ZNF71	0.068561
SPATA5L1	0.0685437
ZCCHC2	0.068542
LINC00839	0.0685367
AP003680.1	0.0685115
MMRN1	0.0685092
WBP1L	0.0684948
SPTY2D1OS	0.0684862
USP9X	0.0684547
AL606491.1	0.0684518
WRAP53	0.0684499
MRPL36	0.0684448
AC018861.2	0.0684324
FAM155B	0.0684309
ACAD10	0.0684299
CTRL	0.0684166
ZCCHC8	0.0684037
PLVAP	0.0684033
AC107081.2	0.0683933
CALM3	0.0683295
LKAAEAR1	0.0683281
IAPP	0.0683086
PICALM	0.0682902
FLII	0.0682678
AC108002.2	0.0682376
BHMG1	0.0682343
LINC02335	0.0681594
AC018695.9	0.0681097
L3HYPDH	0.0680846
AL139106.1	0.0680463
ARMS2	0.0680289
OPA3	0.068018
NOP53	0.0679978
AL139340.1	0.067937
AC012174.1	0.0679267
HDAC1	0.0678883
AC087235.1	0.0678827
MINDY4B	0.0678806
SPG7	0.067852
TEFM	0.0678387
AP000696.1	0.0678289
TPM1	0.0678042
WNT2B	0.0677481
SYT5	0.067746
PTOV1-AS2	0.0677453
AC020892.1	0.0677009
AC020659.2	0.0676761
AC092138.2	0.0676735
ATP6V1D	0.0676592
DCAF4	0.0676413
ATP23	0.0676299
BANCR	0.0676075
TBL1Y	0.0675892
AC013468.1	0.0675739
U2AF1L5	0.0675463
BPIFC	0.0675345
PIRT	0.0675236
OLFML2B	0.0674476
UPK1A	0.0674338
AC007952.3	0.0674242
AC104964.2	0.0673924
MGAT4D	0.0673893
LINC01285	0.0673878
ERCC5	0.0673752
SKIDA1	0.0673671
ELF3	0.0673506
MRLN	0.0673477
AC019131.1	0.0673412
RFXAP	0.0673253
CANT1	0.0673245
ZNF624	0.0673228
AL139384.2	0.0672922
AC067945.4	0.0672828
AC026471.2	0.0672686
ADGRA1-AS1	0.0672279
GTF2F1	0.0672276
NAA10	0.0672141
ELF5	0.0671995
ZNF557	0.0671994
HAVCR1	0.0671818
HAT1	0.0671784
TARM1	0.0671528
AC073517.1	0.0671393
AC108515.1	0.0671385
EDEM2	0.0670754
C4orf33	0.0670567
AL121956.1	0.0670376
CDH19	0.067033
AC092295.1	0.0670263
AL365434.1	0.0670139
CHIC2	0.06699
KBTBD11-OT1	0.0669881
SLC25A22	0.0669866
TPD52L2	0.0669855
AC068993.2	0.0669781
SSH2	0.0669721
MORN5	0.0669657
AL161449.2	0.0669538
IPO13	0.0669133
NPIPB5	0.0668929
LRRC66	0.0668834
SPEN	0.0668821
TRIM29	0.0668706
CFAP53	0.0668526
LINC01250	0.0668396
LY6G5C	0.0668275
LINC02136	0.0668124
DNAJC15	0.0668023
NOD1	0.0667889
AC011451.1	0.0667821
LINC02369	0.0667693
LINC02798	0.0667569
MAP7D2	0.0667489
KLHL21	0.0667185
LNCOG	0.0667022
AC097480.1	0.0666877
RBM47	0.0666691
SDF2	0.0666318
ITM2B	0.0666312
AC020915.2	0.0666287
AC106729.1	0.0665896
ATP2B3	0.0665869
DBP	0.0665794
AXIN2	0.0665768
BEAN1-AS1	0.0665617
AL031674.1	0.0665438
AC090376.1	0.0665334
PARVB	0.0664791
IL6R-AS1	0.0664642
AC005618.1	0.0664617
AC104850.2	0.0664545
EWSAT1	0.06644
AL355314.1	0.0664075
NEURL3	0.0664066
CDK12	0.0663951
SPOUT1	0.06636
AC087490.1	0.0663541
AC009518.1	0.0663276
PROSER1	0.0663205
GATA1	0.066318
LINC02642	0.0663089
AC011396.2	0.0662986
ATIC	0.0662976
LINC02781	0.0662913
NRGN	0.0662878
AL137847.2	0.0662835
PRSS54	0.0662415
NDUFAB1	0.0662329
MPV17L2	0.0662188
HS3ST5	0.0662171
TJP2	0.0662138
RSBN1	0.0662057
SNX11	0.0661858
CCNT2	0.0661598
NAP1L5	0.0661298
OCEL1	0.0661139
AC093515.1	0.0660555
CDC25A	0.0660473
SLC2A7	0.0660048
AC137630.1	0.0659883
AC022634.2	0.0659845
ABTB2	0.0659775
BFSP2-AS1	0.0659643
BSPRY	0.0659497
LINC00411	0.0659098
AL035530.2	0.065903
DNAJB9	0.0658877
ADGRF5	0.06588
MUC20	0.0658789
BCL2L14	0.0658616
MMP9	0.0658511
SNHG19	0.0658378
SDF4	0.0658034
ZNF385B	0.0657939
TGM3	0.0657747
VSIG10L	0.0657715
LRRC52-AS1	0.0657356
GULP1	0.0657309
SH3PXD2A-AS1	0.0657264
FAM106C	0.0657188
SLC7A6	0.0657175
UQCRQ	0.0656755
CLCF1	0.065656
AL139021.2	0.0656451
B3GAT1	0.0656421
GABRG3-AS1	0.0656094
DYRK1B	0.0655979
WFDC10B	0.0655915
CDKN3	0.065585
ECHDC2	0.0655513
C1orf43	0.0655362
ZNF582	0.0655261
AC020934.1	0.0655243
SRRM2-AS1	0.0655067
DUSP12	0.0654802
NFATC2IP	0.0654606
RRM2B	0.0654478
TRIM35	0.0654312
AP001981.2	0.0654062
AC022023.2	0.0654039
XAF1	0.0653945
GTF2H5	0.0653944
AC008056.2	0.0653855
PDE6G	0.0653571
DCAF17	0.065353
WFDC1	0.0652803
PIP4K2C	0.0652798
TMEM187	0.0652789
AP003086.1	0.0652642
AC107294.2	0.0652384
AC008966.1	0.0652344
NMNAT3	0.0652335
AC124798.1	0.0652295
AC104335.2	0.0652146
AP005203.1	0.0651451
DCPS	0.0651366
GCNT7	0.0651275
ARR3	0.0650858
BX842242.1	0.0650077
CNOT1	0.0649597
C3orf20	0.0649485
LINC01355	0.0649481
OGFOD3	0.06494
MKNK1-AS1	0.064936
FASN	0.0648979
LINC01531	0.0648959
AC005682.2	0.0648939
AL713998.1	0.064893
GLS	0.0648872
CKS2	0.0648734
CCAR2	0.0648724
CBR3	0.0648591
LINC00378	0.0648451
AC063919.1	0.0648079
AC074117.1	0.0647911
AC078864.1	0.0647899
ARMC2-AS1	0.0647883
NIFK-AS1	0.0647679
BBS4	0.064749
AL356481.3	0.0647247
SNX4	0.0647107
AL359233.1	0.0647028
RAB28	0.0647014
EZR	0.0646604
NT5C	0.0646543
SLC17A5	0.0646528
GTPBP2	0.0646416
DOK7	0.0646412
AC079030.1	0.0646382
AL592435.2	0.0646376
SCRN3	0.0646343
ASIC2	0.06463
GDF5	0.0646129
ATP5MF	0.0645665
AC011407.1	0.0645476
CGREF1	0.064545
AL109840.2	0.064516
DOT1L	0.0645137
WDR78	0.0645048
CAMSAP3	0.064475
B3GALT2	0.0644644
ZNF366	0.0644633
AC108102.1	0.0644487
RHOBTB2	0.0644475
BEST1	0.0644435
WDR45B	0.0644428
KCNS3	0.0644371
PIGH	0.0644108
S100G	0.0644074
EMP2	0.0644
AL513422.1	0.0643961
GAP43	0.0643872
AC087521.3	0.0643494
ZNF713	0.0643479
AC117461.1	0.0643171
FCN3	0.0643081
PTPN4	0.0643035
PLCH1-AS1	0.0642965
AL121987.2	0.0642726
GLI1	0.0642615
SEPTIN12	0.0642431
OPN4	0.0642215
PIGQ	0.0642136
PECAM1	0.0642032
AP001652.1	0.0641993
AC079148.3	0.0641761
UQCR11	0.0641395
RPL18	0.0641263
FAM111A	0.0641068
MAEL	0.0640941
SORCS3	0.0640253
TBC1D17	0.064009
PNPLA1	0.0639914
C11orf80	0.0639784
LINC02608	0.0639716
ANKRD18B	0.0639507
UBALD2	0.0639501
IL18R1	0.0639343
LINC02089	0.0639328
AC011472.2	0.0639097
PLXDC2	0.0639038
KCNU1	0.0638737
PRDM2	0.0638732
AC008708.2	0.0638606
MEIOB	0.0638601
CCDC88C	0.063842
LINC01723	0.0638231
LINC02645	0.0638195
BMP5	0.063805
TET1	0.0637677
CYS1	0.063746
CSNK1A1	0.0637427
DUSP3	0.0637162
HCCS	0.0637148
HSPB1	0.0637124
AL451048.1	0.0636904
NTSR2	0.063657
AL024495.1	0.0636493
AC073896.5	0.0636184
AL645608.6	0.063594
SLC34A1	0.063591
MIR497HG	0.063586
SLC25A23	0.0635586
LINC01415	0.0635357
PIH1D1	0.0635335
AC073973.1	0.0634727
RPL34-AS1	0.063471
AC104232.3	0.0634654
TRIM68	0.0634443
AC132872.5	0.063444
AC099313.1	0.0634364
AL049820.1	0.0634279
ARHGAP4	0.0634277
NRBP1	0.063399
ACVR1	0.0633973
FAHD2B	0.0633926
TFAP2A-AS2	0.0633855
AC106742.1	0.0633761
COQ8B	0.0633373
DHX34	0.0633364
VHL	0.063333
NT5C1B	0.0633102
AC114311.1	0.0632963
CENPT	0.0632807
LDHA	0.0632675
LINC02185	0.063257
KAT6B	0.0632562
AL139316.1	0.0632509
CDO1	0.0632312
TRO	0.0632127
AL589182.1	0.0631994
AC018767.3	0.0631906
ELP5	0.0631612
GP1BA	0.063129
GPAM	0.0631277
UMOD	0.0631241
MID1IP1	0.0631219
AGPAT2	0.0631153
TECTB	0.0631152
AC079790.1	0.0631139
PRSS37	0.0630911
PLAG1	0.0630875
CBS	0.0630571
FCAR	0.0630527
NDUFA8	0.0630519
CHD5	0.0630384
ANGPT1	0.0630197
LINC02161	0.0630165
AL445074.1	0.0630084
CLDN14	0.0630065
PRIM1	0.0629866
AC067930.2	0.0629686
TIGD2	0.0629604
AP000356.2	0.0629297
LOR	0.0629002
FAM149B1	0.0628947
LINC01136	0.062894
GSTO1	0.0628884
USF1	0.0628421
AL158070.1	0.0628351
LINC02212	0.0627806
ZNRF3	0.0627744
HCG9	0.0627671
PRAG1	0.0627438
UGT3A1	0.0627092
SPINK7	0.0627024
AKNAD1	0.0626904
ENDOU	0.0626788
AL158828.1	0.0626741
OR2F1	0.0626627
RELL1	0.0626528
USO1	0.062634
FXR1	0.0626095
KBTBD7	0.0626078
VPS36	0.0625955
OSBPL10-AS1	0.0625691
AL391097.3	0.0625578
SPNS3	0.062552
LINC02004	0.0625133
ZC3H11A	0.0625102
PNMA5	0.0624841
DAGLB	0.0624379
AL161717.1	0.0624084
AL358292.1	0.0624078
CLIC1	0.062398
DHDDS	0.0623819
AC104996.1	0.0623792
AC133065.1	0.0623709
ASXL2	0.0623493
C1orf226	0.0623348
GGA1	0.0623257
IGF2BP2	0.0623185
AKR7A3	0.0622963
TRIM27	0.062276
LTBR	0.062247
DOCK8-AS1	0.0622284
AL121972.1	0.0622194
USP34	0.0622146
AC025165.4	0.0621993
C17orf98	0.0621939
CTDSP1	0.0621893
LDHC	0.0621505
G2E3	0.0621487
AC025741.1	0.0621433
AC108488.3	0.0621365
AC023632.5	0.0621323
AC010105.1	0.0621039
DDIT4-AS1	0.0621008
RBMS2	0.0620889
C7orf26	0.0620817
MAP3K6	0.0620805
LINC01409	0.062068
AC002377.1	0.0620564
AC034231.1	0.0620451
ALLC	0.062043
ZNF295-AS1	0.0620384
AL139246.5	0.0620307
CYB5R2	0.0620181
MLLT11	0.0620178
AL513523.4	0.0619985
AL158154.3	0.0619652
ARPC3	0.0619624
LINC00957	0.0619208
AC021573.1	0.0619161
MYLK2	0.0619034
GCA	0.0619013
SLC25A35	0.061884
AC087280.2	0.0618756
BCL2L15	0.0618729
ZNF875	0.0618597
FAM242C	0.0618444
MEGF6	0.0618197
TIMM50	0.0618168
AL139220.2	0.0618166
LINC00350	0.0617941
AC016382.1	0.0617032
RAPSN	0.0616932
ZNF723	0.0616203
MYBL2	0.0615976
ADSL	0.0615784
AC120053.1	0.0615246
LINC02544	0.0615244
AC021086.1	0.0615179
DIPK1A	0.0615037
IL2RB	0.0614997
AL844175.1	0.0614723
AC012636.1	0.0614561
AL358472.5	0.0614476
CTSC	0.0614372
AC008056.3	0.0614337
HMGN5	0.0614196
LINC01220	0.0614142
STIM1	0.0614108
NMBR-AS1	0.0613915
FRMD7	0.0613872
TBX6	0.0613804
TULP1	0.0613741
AL138787.2	0.0613699
PAPSS1	0.0613415
EEF2KMT	0.0613388
U91324.1	0.0613316
FNDC1	0.061321
LINC02380	0.0612878
THUMPD1	0.0612758
DNAI2	0.0612555
RBM6	0.0612425
AC107220.1	0.0612253
AC137579.1	0.0612207
CETP	0.061202
NUP50	0.0611905
SH3GL1	0.0611904
AC084734.1	0.0611828
AC114401.1	0.0611816
NDUFV3	0.0611643
C19orf57	0.0611615
XRCC6	0.0611307
AL365229.1	0.0611184
RPS16	0.061105
VDR	0.0610928
OTULIN	0.0610895
AL121936.1	0.0610654
OR2AT4	0.0610296
F3	0.0610281
AC016549.1	0.0610028
TRPC7-AS1	0.060979
GPR139	0.0609776
TRIB3	0.0609739
SLC15A3	0.0609605
AC026471.1	0.0609498
FOXD4L5	0.0609414
CHI3L2	0.0609331
PLLP	0.0609195
RNF10	0.0608954
EIF3J-DT	0.0608812
FER1L6	0.0608736
MAPKAPK5	0.0608717
AC087885.1	0.0608584
ZC3H12D	0.0608515
KLHL18	0.06081
ATP12A	0.0608043
SMIM4	0.0607874
LPIN1	0.0607754
LINC01854	0.0607626
AJ009632.2	0.0607467
AC018845.1	0.0607462
STRN4	0.0607393
AC025040.1	0.0607354
AL589645.1	0.0606839
AC097467.3	0.0606791
TRIM52	0.0606738
SLC10A4	0.0606567
TP53TG1	0.0606562
AC078962.4	0.0606548
AC110760.2	0.0605784
OR7D4	0.060577
HSD17B13	0.0605638
AC093627.3	0.0605493
FIBIN	0.0605359
GSR	0.0604777
ANXA13	0.0604657
AP000695.1	0.060442
CELF3	0.0604222
AF131216.3	0.0604118
PCED1B-AS1	0.0604071
SSX2IP	0.0604056
PACRG-AS2	0.0604054
SERPINE2	0.0603643
RGS18	0.0603457
DKK1	0.0603097
LINC01270	0.060304
ZNF142	0.0602584
AC100861.1	0.0602398
LINC01655	0.0602273
AC137579.2	0.0602245
FAM166A	0.0602093
SH3D21	0.0601941
MAPRE1	0.0601499
LINC02700	0.0601404
KAT7	0.0601382
AKIRIN1	0.0601373
AC062004.1	0.0601277
MIP	0.0601034
LINC01493	0.0600922
PIP5K1C	0.0600896
AC083841.2	0.060079
AL390719.3	0.0600685
IGFLR1	0.0600631
TIMM23B	0.0600602
BTNL9	0.06006
SELENOV	0.0600528
LINC01499	0.0600391
SNX13	0.060021
LRRC72	0.0600037
AC005832.1	0.0599753
NKAPD1	0.0599579
MTF1	0.05995
EMC9	0.0599494
ZP3	0.0599278
DCLK3	0.0599227
ARMCX6	0.0599063
NR1H2	0.0598885
VIRMA	0.0598809
MRC2	0.0598724
AL049765.1	0.0598626
MOSPD1	0.0598282
AC007993.3	0.0598262
PLAAT4	0.0597846
FBXL8	0.059763
LINC02775	0.0597534
AL023584.2	0.059744
AC094105.2	0.0597109
AL034548.2	0.0596876
BAG1	0.0596742
AC110014.1	0.0596611
AC005486.1	0.0596369
GPR158-AS1	0.0595977
F11R	0.0595884
CDH18-AS1	0.0595874
TRIM72	0.0595682
MYOM1	0.0595442
EFCAB1	0.0595245
AL449106.1	0.0594821
LAMC1-AS1	0.059462
AC092059.1	0.0594592
AP000821.2	0.0594528
AC097459.1	0.0593961
ANKRD10	0.0593915
LINC01704	0.0593796
RAB3A	0.0593759
VPS13D	0.0593729
SYCP1	0.059369
MEF2C	0.0593401
AGAP1	0.05934
LRCH3	0.0593091
Z82173.1	0.0592938
KLHL17	0.0592626
AC025508.1	0.0592626
AL359715.3	0.0592434
AC109347.1	0.0592418
AC025524.1	0.0592352
AL158214.2	0.0592176
AL353653.1	0.0591841
LINC02842	0.0591677
AL050341.2	0.0590913
GRM2	0.0590654
AC012173.1	0.0590611
AC103957.2	0.0590507
BAG4	0.0590459
ZMYND10	0.0590384
DDX19B	0.059037
FP236383.4	0.059033
AP002762.3	0.0590282
LINC00937	0.0590013
Z99916.3	0.059
MYRF	0.0589916
LRRIQ1	0.058988
AC145285.6	0.0589474
DMGDH	0.0589219
TMEM258	0.0589104
FOXC1	0.0588989
CDK5R2	0.0588441
FMR1NB	0.0588152
AL031772.1	0.0587904
TCF12	0.0587782
ZNF562	0.0587653
AC008443.3	0.0587552
PHC3	0.0587486
ITGAX	0.0587482
LINC00944	0.058745
C19orf71	0.0587192
MT4	0.0587182
AC092120.3	0.0587095
DDT	0.0587002
HES7	0.0586801
C14orf178	0.0586409
ALKAL1	0.0586367
AC069294.1	0.0586346
ZNF385D	0.0586245
GDAP1L1	0.0586132
AC024588.1	0.0586125
TIPRL	0.0586083
RCSD1	0.0586063
ELL	0.0585822
MYL2	0.0585667
MRPL54	0.0585573
CHAC2	0.0585512
AL157935.1	0.0585477
MAGEB1	0.0585176
MYH14	0.0585051
KCNH4	0.058464
CCNA2	0.0584592
MS4A4E	0.0584459
ZCCHC3	0.0584356
AP003108.1	0.0584355
ASB11	0.0584265
AC007368.1	0.0584066
LINC01137	0.0583826
AC005042.2	0.0583668
ZNF354C	0.0583276
AL354920.1	0.0583246
EFNB3	0.0583049
LINC02097	0.0582672
AC019069.1	0.0582425
AC007652.1	0.0582381
AP000235.1	0.0582273
LINC02384	0.0582271
PRMT5-AS1	0.058215
GOT1L1	0.0581937
AC007387.3	0.0581848
AC012378.2	0.0581795
AC005785.1	0.058155
AL096828.5	0.0581116
ZNF433	0.0581097
SAMD3	0.0581013
SMPD4	0.0580858
METTL14-DT	0.0580794
PIGS	0.0580792
MROH2A	0.0580729
AL645944.2	0.0580164
ANKRD45	0.0580141
AC079160.1	0.0579995
AL050350.1	0.0579927
LINC02188	0.0579799
TMCO4	0.0579595
NKAIN1	0.0579563
ALOX12B	0.0579365
ARC	0.0579084
AC093567.1	0.0578995
AL591135.2	0.0578753
AC084364.3	0.0578696
VEGFB	0.0578669
NPHP3-AS1	0.0578605
LINC02511	0.0578415
AC092640.1	0.0577835
MYOZ3	0.0577808
PRR14L	0.0577476
AC010203.2	0.0577353
AC022762.2	0.0577154
CPN1	0.0577072
AC090519.2	0.0576995
LINC00592	0.0576994
AC068725.1	0.0576903
ITPRID1	0.0576859
AL645728.1	0.0576548
LINC01934	0.0576479
CPED1	0.057643
CASR	0.057636
FGF6	0.0576133
AC073409.2	0.0576036
AC022364.1	0.0575816
APEX1	0.0575815
ERBB2	0.0575651
AL512343.2	0.057545
ARID1A	0.0575447
ANAPC2	0.0575382
TBX2-AS1	0.0575185
RBM27	0.0575008
AC097468.4	0.0574743
SLC6A15	0.0574485
NPAS1	0.0574367
CLEC3A	0.0574213
AC025580.3	0.0574087
CFTR	0.0573874
JAK3	0.0573803
AL358333.3	0.0573786
MAP3K21	0.0573694
AC027013.1	0.0573666
DCXR	0.0573514
UBA1	0.0573178
LINC02458	0.0572916
KCTD12	0.0572712
AC091938.1	0.0572689
NLRC4	0.0572655
KCND1	0.0572586
CCDC80	0.0572292
CXorf21	0.0571696
C2orf69	0.0571647
AC099654.15	0.0571484
PITRM1	0.0571434
YTHDC1	0.0571342
AC093591.2	0.05712
MRPS24	0.0571164
MYH4	0.0571065
GORASP2	0.0571052
AC110015.1	0.057099
AC097520.2	0.0570955
AC138207.2	0.0570859
SLC6A4	0.0570714
FGF11	0.0570692
AL024507.2	0.0570673
DSCR9	0.0570638
IL32	0.0570589
AL355773.1	0.0570409
EFHC2	0.0570277
AL590399.3	0.0570275
AC010325.1	0.0570011
LINC00355	0.0569998
AC012254.3	0.056983
AC099560.1	0.0569754
AC068473.1	0.0569718
GBP6	0.0569702
AL135936.1	0.056969
AL133255.1	0.0569608
C7orf77	0.056944
AC137761.1	0.0569253
BMPR1B	0.0569041
AL162713.2	0.0568941
GNG7	0.056879
SKOR2	0.0568392
AC005280.2	0.0568039
AC095350.1	0.0568037
SLC4A1	0.0567946
AC097658.2	0.056793
AC073316.3	0.0567887
AP002852.1	0.0567743
LBP	0.0567437
CGN	0.0567423
AC104129.1	0.0567346
UPK1B	0.0567252
TMEM212-AS1	0.0567113
KPNA6	0.0567066
AC093249.2	0.0566956
C12orf54	0.0566948
AC069542.1	0.0566946
NDUFB4	0.0566798
LINC02521	0.0566623
AC004846.2	0.0566612
NPIPB12	0.0566569
CNTD2	0.0566419
TSPAN10	0.0566325
CDH9	0.056613
KRBOX4	0.0565981
ZNF300	0.0565912
AC009320.1	0.05656
GFRA3	0.0565495
LINC02827	0.0565356
GLB1L2	0.056524
AC020558.6	0.0565074
AL355499.1	0.0564812
AADAC	0.0564806
AC135507.1	0.056475
OPTN	0.0564334
DENND1B	0.0564176
AC083805.3	0.0564157
CTXN1	0.0564147
PARP15	0.0563798
IDE	0.0563478
AC021752.1	0.0563291
CNDP2	0.0563224
DHDH	0.0563217
TP53I13	0.0562821
R3HDM4	0.0562747
AL157392.4	0.0562646
AC005632.5	0.0562511
USP51	0.0562398
OTUD3	0.0562219
AL133410.2	0.0562182
AC127496.5	0.0562067
AC084018.1	0.0561955
ZNF564	0.05618
LMTK2	0.0561745
AC093912.1	0.0561585
AC079411.1	0.0561486
UPRT	0.0561479
PSPC1-AS2	0.0561385
TBC1D10C	0.0561263
AC009567.1	0.0560947
SHH	0.0560821
TESK1	0.0560816
AL627230.1	0.056074
CNIH2	0.0560265
LINC00707	0.0559996
AC008438.1	0.0559773
AC012184.4	0.055976
USP2	0.0559718
MAGT1	0.0559533
SPX	0.0559467
C1orf220	0.0559345
ZNF687-AS1	0.0559238
KRT222	0.0559167
DAW1	0.0559032
SERPINA9	0.0558935
CSE1L-AS1	0.0558928
CXorf40B	0.0558803
AC012081.1	0.0558727
C4orf47	0.0558532
CDC73	0.0558506
ZDHHC18	0.0558294
AC079148.2	0.0558111
NALCN-AS1	0.0558075
KIRREL3-AS2	0.0558016
SELENOK	0.0557996
AC011444.2	0.0557862
AC016743.1	0.0557861
AC079336.5	0.0557498
AP000766.1	0.0557367
FOXO6	0.0557274
AC138625.2	0.0557238
GABRP	0.055702
DTX3	0.0556972
TRABD2A	0.0556783
TMPRSS11B	0.0556734
E2F2	0.0556641
AC113137.1	0.055664
LINC01672	0.0556369
ADAMTS8	0.0556289
LINC02446	0.0556258
AL031668.2	0.0556132
AC092809.2	0.0555811
C2orf27A	0.0555585
CYP8B1	0.0555495
AC112178.1	0.0555446
LINC02163	0.0555353
C16orf95	0.0555248
LINC01204	0.0555151
COL4A1	0.0555014
IQCF1	0.0554907
SLC16A6	0.0554719
AC134407.1	0.0554718
RANBP10	0.0554465
MDGA2	0.0554386
MYMK	0.0554324
Z82196.2	0.0554242
PLK2	0.0554117
AL034346.1	0.0553862
FBLN2	0.0553578
PIAS3	0.0553529
MUC7	0.0553167
PITHD1	0.055277
MIR3142HG	0.0552744
AL161729.1	0.0552692
AC010198.1	0.0552626
DLX3	0.0552579
AL355607.1	0.0552555
AC008883.2	0.0552532
ZNF74	0.0552422
AC106864.1	0.0552304
AC073288.2	0.0552304
POPDC2	0.0552281
LINC02719	0.0552091
CDKN1A	0.055209
ALKBH5	0.0551598
JADE2	0.0551598
AC006197.2	0.0551438
TIMM9	0.0551403
AGER	0.0551348
KDR	0.0551168
AZIN1	0.0551131
AL591222.1	0.0551033
UCHL5	0.0550987
AC091544.2	0.0550886
TOMM34	0.0550768
TPMT	0.055072
AC011228.1	0.0550716
CECR3	0.0550648
ZNF311	0.0550638
LINC02313	0.0550623
HAL	0.0550482
TRIM3	0.055042
ZFAT-AS1	0.0550278
FFAR2	0.0550045
AC122685.1	0.0549971
AC129507.2	0.0549961
TDRD10	0.0549886
AC048337.1	0.0549742
AC005696.1	0.0549667
GPKOW	0.0549545
ZNF229	0.054954
AC097709.1	0.0549382
TMEM205	0.0549292
LINC00173	0.0549265
EVPLL	0.0549258
PXK	0.0549113
LINC00703	0.0548834
ATE1	0.0548704
AL391152.1	0.0548683
RAB10	0.0548605
MTUS2	0.0548599
C21orf62-AS1	0.0548328
CHST1	0.0548136
Z95115.2	0.0547657
AP001830.2	0.0547478
AMH	0.0547357
AL161937.1	0.0547308
ZNF135	0.0547247
AC026620.2	0.054716
PRKCSH	0.0546868
C10orf143	0.0546794
TBX2	0.0546785
ZSCAN26	0.0546629
AC108449.1	0.0546409
SLC25A5-AS1	0.0546282
BTBD2	0.0546094
NXPE3	0.0545326
RASAL2	0.054525
AL022328.4	0.0545182
AC087633.1	0.0544893
TNFRSF9	0.0544857
ANKRD34B	0.0544834
AC008525.1	0.0544793
PLEKHN1	0.0544754
OSGEPL1	0.0544725
AC034206.1	0.0544648
UBXN2A	0.0544609
CHD8	0.0544305
GML	0.05442
AC003043.2	0.054412
FAM71C	0.0544025
ODC1-DT	0.0543999
CORO2A	0.0543991
LINC00205	0.0543938
ZNF671	0.0543778
KRTCAP2	0.0543671
B3GNT6	0.0543639
CYP3A43	0.0542883
YPEL2	0.0542784
AC007920.2	0.0542526
AL592043.1	0.054239
AL157402.2	0.0542218
MMGT1	0.0542182
CATSPER1	0.0542147
TIPARP-AS1	0.0542125
WDR35	0.0542053
ANKS3	0.0541736
ZNF747	0.0541661
ALG1	0.0541532
AC092718.5	0.0541422
AC012511.1	0.0541411
RAD54L2	0.0541303
RESF1	0.0541295
AC000072.1	0.0541291
CAPN15	0.0541261
TTN-AS1	0.0541037
AC084018.4	0.0540713
FRAT2	0.054045
SPATA45	0.054027
AC002057.1	0.0539917
LINC00683	0.0539801
PTGES	0.0539733
SLC66A1	0.053972
AC104002.3	0.0539642
LINC01836	0.0539086
RALY-AS1	0.0538995
PCDHB6	0.0538992
AL137847.1	0.0538394
ALAS2	0.0538274
AC104590.1	0.0538222
ARID3A	0.0538198
FRMD5	0.0538126
SLC27A2	0.053809
AC119868.2	0.0537915
AC114550.3	0.0537889
PCDHB12	0.0537709
PPFIA4	0.0537569
ARHGAP42	0.0537486
LINC00470	0.0537115
AC074139.1	0.0537107
NFRKB	0.0537099
AC005040.2	0.0536978
AC017007.5	0.0536798
AP001208.1	0.0536751
AL353748.3	0.0536721
TMED9	0.0536649
RPS6KA1	0.0536625
MEDAG	0.0536443
LINC00939	0.0536374
DTX2	0.0536294
PANO1	0.0536195
AL162385.2	0.0535937
AL109838.1	0.0535762
AC109361.1	0.05357
TONSL	0.0535685
AC117945.1	0.0535545
EIF2D	0.0535251
AC007192.2	0.0534918
FAM234B	0.0534622
LINC02528	0.0534184
AC114488.2	0.0534174
GAS2L3	0.0534156
AC084768.1	0.0534062
CD70	0.0533877
AC091607.2	0.0533838
AC025165.2	0.0533657
MIR5689HG	0.0533503
NPIPB7	0.0533431
AC079776.5	0.0533301
LINC01766	0.0533174
SLC10A6	0.053315
AC017091.1	0.0533068
PINK1-AS	0.0532741
AC008969.2	0.0532619
ZNF621	0.0532146
DCTN6	0.0532049
AC084871.3	0.0531747
C9orf116	0.0531491
ATXN2-AS	0.0531445
AL133372.2	0.0531397
ESRRA	0.0531231
HTT-AS	0.0531149
AL133216.1	0.0531137
MAGEE2	0.0531088
ATG4C	0.0530939
AL391095.1	0.053091
AL021395.1	0.0530893
IRX3	0.0530389
DNAH14	0.0530366
C7orf61	0.0530065
WFDC8	0.0530046
AC010883.2	0.0529904
SYPL1	0.0529755
LINC02512	0.0529667
MIR3150BHG	0.0529456
ADGRA3	0.0529408
C9orf43	0.0529206
ZNF281	0.052911
C2CD5	0.0528861
AL049828.1	0.0528511
DARS	0.0528304
AC004921.2	0.052804
RARG	0.052801
CD37	0.0527663
AC099796.2	0.0527544
NIPAL2	0.0527365
PRDX4	0.0527183
CDK15	0.0527117
SLC9A8	0.0526728
AC008180.2	0.0526726
DHRS9	0.0526485
SKAP2	0.0526448
AL157936.1	0.0526427
ZNF19	0.0526088
LINC01258	0.052605
AC096708.2	0.0526011
AC073648.7	0.0525858
AL136140.1	0.0525801
AC011369.1	0.0525785
LINC02154	0.0525633
AC025171.3	0.0525228
ATG14	0.0525164
AC022154.1	0.0525133
EVA1C	0.0525057
COX6B1	0.0525027
CPNE8	0.0525024
ABCB5	0.0525013
AC140847.2	0.0524941
AC009005.1	0.0524859
AC087683.3	0.0524848
AC099670.3	0.0524678
AC022167.3	0.0524517
PSME1	0.0524504
GPN3	0.0524418
SPATA24	0.0524115
AC097658.3	0.0524113
AL513165.1	0.0524014
AL136309.3	0.052392
MMP12	0.0523808
PCBP2	0.052366
AL592301.1	0.0523569
LINC01002	0.0523361
PAPOLG	0.0523167
AL158065.1	0.0523038
AC016737.1	0.0522968
CCDC191	0.0522955
MOB1A	0.0522554
TMSB15B.1	0.0522349
RNPEP	0.0522099
Z98949.1	0.0522079
LINC02860	0.0521938
ARAF	0.0521616
AC134312.5	0.0521575
AC034193.1	0.0521434
PTCRA	0.0520954
AC113145.1	0.0520868
PNKP	0.0520812
PRDM9	0.0520686
AKAP11	0.0520635
AC010333.1	0.0520548
LINC02790	0.0520234
PAWR	0.052009
PRICKLE2	0.0519997
AC074237.1	0.0519866
AC008883.1	0.0519668
AC140125.2	0.0519631
CCBE1	0.0519186
WSB2	0.0518971
DNLZ	0.0518881
AL157896.1	0.0518797
AL162719.1	0.0518599
DNAJC27	0.0518018
AC023136.1	0.0517977
CBARP	0.0517791
NRK	0.0517751
TM9SF2	0.0517641
LINC00992	0.0517444
RGS21	0.0517356
MSLNL	0.0517239
AK5	0.0517176
SORCS2	0.051679
AL592430.2	0.0516517
TERB2	0.0516505
AL773573.1	0.0516165
AC093801.1	0.0515917
ZMIZ1-AS1	0.051558
CALML4	0.0515457
TRPM2	0.0515304
AKTIP	0.0515179
FALEC	0.0515038
CFAP45	0.0515001
ZNF607	0.0514883
AL512604.2	0.0514755
DDI2	0.0514706
C11orf71	0.0514675
CBLN2	0.0514617
AL353752.2	0.0514498
AL049835.1	0.0514495
AC246817.1	0.0514481
MIS12	0.0514385
AC008443.9	0.0514367
AC024592.1	0.051431
AC005096.1	0.0514162
ATP2C2	0.051414
ACBD3-AS1	0.0513729
CHEK2	0.0513662
FZD4	0.0513543
AL139390.1	0.0513045
TM2D1	0.0512932
LINC01823	0.0512932
AL109954.1	0.0512905
GYS2	0.0512871
AC092171.1	0.0512635
PSMB5	0.051235
ADNP	0.0512297
AC011995.2	0.0512118
AC009365.1	0.0512057
SRSF3	0.0511804
AL662791.2	0.05116
ADAM9	0.0511552
CEP83-DT	0.0511545
ZNF385D-AS2	0.0511248
LINC01202	0.0511238
OAS3	0.0511169
FKBP4	0.0511158
AC025442.2	0.0511026
SPAG4	0.0510888
AL442071.1	0.0510282
FOXJ2	0.0510255
TATDN1	0.0510197
AL355001.1	0.0510088
SLC25A1	0.0510014
AL355075.3	0.0509949
AP000676.5	0.0509853
AC009704.3	0.0509801
SLMAP	0.0509749
AL359918.2	0.0509625
AC105940.2	0.0509433
LINC01925	0.0509223
RIBC2	0.050916
AC010251.1	0.0508896
LINC02378	0.0508865
RELN	0.0508755
HPR	0.0508727
CCL1	0.0508642
ERV3-1	0.0508461
AC083973.1	0.0508306
AL135937.1	0.0508275
AC104170.1	0.0508141
MYO3B-AS1	0.0508103
AC068631.1	0.0507957
FOXF2	0.0507934
AL122020.2	0.0507849
LINC02854	0.0507635
RAB20	0.0507366
AC105935.2	0.0507323
BCAM	0.0507301
WDR19	0.0507274
NMRAL1	0.0506897
MNT	0.0506732
SSX2B	0.0506657
KEAP1	0.0506635
PTGER2	0.0506557
AL731571.1	0.0506351
AC103987.2	0.0505954
AC124066.1	0.0505946
AC084262.2	0.050585
AC034102.3	0.0505811
MYH7	0.0505748
AC105450.1	0.0505714
AL031846.2	0.0505648
OIP5	0.0505605
TAZ	0.0505487
CCDC33	0.0505443
AP003501.1	0.0505368
OVCH1	0.0505121
AL132642.1	0.0504844
LINC02142	0.050467
AL513128.3	0.0504645
GLUD2	0.0504466
AF001548.2	0.0504453
UBE2L6	0.050441
HNRNPA3	0.0504407
MED21	0.0504335
LYPD6B	0.0504222
ZNF717	0.0504142
AP003064.1	0.0503862
AC113167.1	0.0503853
AC091868.2	0.0503847
LINC02162	0.0503821
ATAD3C	0.0503728
AC126773.6	0.0503677
PART1	0.050362
MBD6	0.0503413
AL355490.2	0.0503342
PER1	0.0503267
AL357832.1	0.0503167
LINC02228	0.050303
ARMC5	0.0502978
DCDC2B	0.0502819
SLC2A3	0.0502627
LRFN1	0.0502401
AP003392.5	0.0502391
LINC01887	0.0502205
TWF1	0.0502153
CHRNB3	0.0502125
ABCC12	0.0501832
CINP	0.0501789
GPRIN2	0.0501754
TAF1L	0.0501531
AL354696.2	0.0501505
AP000265.1	0.0501428
AC011483.1	0.0501392
RNF182	0.0501042
CSTA	0.0501031
AL353600.2	0.0500985
FZD8	0.0500318
GCK	0.0500239
HNRNPH1	0.0500038
AL449223.1	0.0499884
SLITRK5	0.0499827
AC188617.2	0.0499788
LINC01895	0.0499586
SSR3	0.0499181
AL162457.2	0.0499148
LAPTM5	0.0499125
LINC02846	0.0499063
B4GALT5	0.0498688
GOLGA8N	0.0498646
DYNC2LI1	0.0498637
DOCK4-AS1	0.0498632
MRPL27	0.0498629
H2AFY2	0.049859
AC006116.11	0.0498586
AC025437.4	0.0498263
LSM14A	0.0498034
AL161640.3	0.0498029
C6	0.0497989
MANBAL	0.0497862
ZNF652	0.0497851
AC005871.2	0.0497763
ARX	0.0497632
ZFPM1	0.049759
TRIP12	0.0497457
RAC3	0.0497326
PPWD1	0.0497202
ADH7	0.0497118
CD36	0.049688
LINGO1-AS2	0.0496685
EGLN3-AS1	0.0496619
LINC00266-4P	0.0496555
LINC00681	0.0496347
CACNA1C-AS4	0.0496242
AL731684.1	0.0496081
PBDC1	0.0495878
LINC01953	0.0495523
AF129075.2	0.0495193
LINC00433	0.0495158
TMEM275	0.0494956
SEC13	0.0494916
AC016907.2	0.049474
SRGAP3-AS1	0.0494593
PLEK	0.0494471
TIGD4	0.0494431
ORAI2	0.0494392
ZNF222	0.049433
MCC	0.0494233
AC245033.2	0.0494194
AC009041.1	0.0493931
C9orf106	0.0493912
HRH4	0.049388
AC015813.8	0.049387
CCL27	0.0493773
LINC01792	0.0493744
RILP	0.0493693
KDM6A	0.0493627
ADAM11	0.0493588
BCAS4	0.0493458
DNASE1L3	0.0493369
AC004549.1	0.0492834
SLC20A2	0.049257
AC092718.2	0.0492551
AC103876.1	0.0492551
AL354811.1	0.0492417
AC090164.5	0.049231
Z82217.1	0.0492093
PPP2R2A	0.049207
DCLRE1C	0.0491937
CCDC27	0.0491892
AP000897.2	0.0491856
SSR1	0.0491706
IL7R	0.0491637
AC068112.1	0.0491196
PFDN5	0.049113
UBE2D1	0.0490982
AC114956.1	0.0490751
AL359636.1	0.0490637
OXCT1	0.0490469
CASC4	0.049014
AL121603.2	0.0490025
KCTD3	0.0490021
SLC22A6	0.0489983
CD99L2	0.0489795
CDC37	0.0489756
HHLA3	0.0489739
EDC3	0.0489524
RAP1B	0.0489464
AC111000.4	0.0489411
AC020611.2	0.0489339
AL626787.1	0.0489268
COL14A1	0.0489128
AL590640.1	0.0489092
AC010197.1	0.0488908
LINC00900	0.0488845
AC079384.1	0.0488828
PNP	0.0488787
LINC02397	0.0488748
AC106799.2	0.0488468
TLCD5	0.0488426
AC093843.2	0.0487967
RIMS4	0.0487817
KLF17	0.0487643
NAALADL2	0.0487637
ACSF2	0.0487597
AL627308.3	0.0487099
ID3	0.0487098
SH3TC1	0.0486926
AC068658.1	0.0486863
CATSPER4	0.048678
AL845311.1	0.0486523
SMAD5-AS1	0.0486364
MORC3	0.048599
PUS7	0.0485861
SH3BP1	0.0485719
RABEP1	0.0485678
DND1	0.048563
AL138694.1	0.0485588
LUADT1	0.0485587
FAM114A1	0.0485534
RGS11	0.0485259
CRHBP	0.0485137
PRR23A	0.0485117
AC109361.2	0.0484924
AL049874.3	0.0484884
AL158151.3	0.0484879
MSRB1	0.0484838
KCNG1	0.0484832
KCTD17	0.048471
NECTIN4	0.048432
AC016813.1	0.0484302
SLC6A14	0.0484142
MLXIPL	0.0484088
FMNL2	0.0483988
NOTCH4	0.0483967
SCD	0.0483879
C18orf54	0.048373
AATBC	0.0483675
AC139099.2	0.048349
AL353648.1	0.0483487
UBE2J1	0.0483226
AC000113.1	0.0483117
GYPC	0.0483099
AC004702.1	0.0483047
LINC01629	0.0482969
SUCLG2	0.0482844
GFY	0.0482443
AP000997.3	0.048212
ADAM33	0.0481953
C2orf16	0.0481924
HTATIP2	0.0481912
AC010649.1	0.0481783
AC005244.2	0.048175
MPL	0.0481579
AC114977.1	0.048147
AL078612.2	0.0481316
AL031985.4	0.0481298
ELP3	0.0481039
AC046158.1	0.0481012
AC092924.2	0.0480867
CD58	0.0480682
LINC02392	0.0480667
UTP6	0.0480599
C19orf25	0.0480543
AC090229.1	0.0480428
MST1R	0.0480361
AL391560.2	0.048033
GPATCH8	0.0480183
ACBD7	0.0479781
BRPF3	0.0479715
AKR1B15	0.0479584
AL590666.1	0.047958
FKBP1A	0.0479532
LINC02299	0.0479499
AC005234.1	0.0479422
AC113189.3	0.0479228
TMIGD1	0.0479027
AC027020.2	0.047902
AC073316.1	0.0478912
CPNE2	0.0478757
AKAP7	0.0478662
VSTM1	0.0478481
LINC02813	0.0478442
WEE2	0.0478271
COX17	0.0478262
AC025031.2	0.0478223
EDAR	0.0478113
PRMT5	0.0478074
WDCP	0.0478058
LINC01445	0.0477931
HIST2H3PS2	0.0477724
FAP	0.047771
AL121832.2	0.047769
AC006511.6	0.0477669
AL109924.1	0.0477652
ZNF101	0.0477569
BMP4	0.0477518
LINC01902	0.047748
TGM1	0.0477443
APOL3	0.0477201
LAMP5	0.0477174
CCL3L1	0.0477015
GATA6	0.0476989
RAP2C-AS1	0.0476975
GAPDH	0.0476793
ODAPH	0.0476695
LINC02196	0.0476672
TMEM51-AS1	0.0476651
TCP10	0.0476532
AC087273.2	0.0476446
SPPL2A	0.0476443
PROK2	0.047623
THAP5	0.04762
WDR12	0.0476076
ZMYND15	0.0475789
AC021701.1	0.0475727
RAG1	0.0475605
MMP27	0.0475467
LINC02245	0.047542
CLRN3	0.047516
ZNF669	0.0475078
RAB7B	0.0474941
AC110615.1	0.0474548
WDFY2	0.0474513
CIB3	0.0474258
CCDC174	0.0474195
GCM2	0.0474074
TRPC4	0.047404
AL022329.1	0.0473903
AC023494.1	0.0473817
AC119428.2	0.0473577
DACT3-AS1	0.047341
AC107031.1	0.0473328
DLG1-AS1	0.0473202
C22orf24	0.0473196
HCG17	0.047315
AC016877.1	0.0473142
AL662844.4	0.047301
MPP1	0.04728
LINC01928	0.0472513
AL031600.3	0.0472468
PLAAT5	0.0472308
DONSON	0.0472082
LINC02857	0.0472067
AC018953.2	0.047189
SMCP	0.0471829
HDAC10	0.0471753
ZNF513	0.0471198
Z95114.1	0.0471034
BLACE	0.0471034
DNMT1	0.0470873
TEAD4	0.0470698
ARHGEF7-AS2	0.0470668
ANKK1	0.0470602
RIPPLY3	0.0470535
IL27RA	0.0470458
ATP2A1	0.047022
MVD	0.0470062
AC104073.4	0.0469881
TNK2-AS1	0.0469822
GHRL	0.0469815
LPP-AS2	0.0469668
LINC01312	0.0469635
CNTNAP2	0.0469603
BMT2	0.0469523
EDN1	0.0469507
AC009869.1	0.0469471
JRKL-AS1	0.0469411
LINC02197	0.0469082
TLCD1	0.0469072
LINC02596	0.0468845
MRPL58	0.0468826
BNC2	0.046876
ZNF407	0.0468675
DRG2	0.0468647
RUNDC3A-AS1	0.046857
AL031005.2	0.0468436
LINC02203	0.0468421
CASP6	0.0468071
KIF21B	0.04677
LINC01927	0.0467575
AL365295.2	0.0467322
TTC39A-AS1	0.0467251
FDCSP	0.0467072
AC092994.1	0.0466999
RAB25	0.0466986
IL12RB1	0.0466656
CYP2S1	0.0466622
AC022784.5	0.0466592
FN3K	0.0466581
LINC01937	0.0466303
ABHD11	0.046615
DNAJC8	0.0465949
SMIM21	0.0465912
RBP4	0.0465869
AL355102.4	0.0465798
GPR85	0.0465677
LINC00670	0.0465662
GDF3	0.0465633
HEBP2	0.0465502
EGLN2	0.0465473
ZNF213-AS1	0.0465432
PRORP	0.0465351
AC020908.1	0.046517
PGPEP1	0.0465126
NPY5R	0.046512
DSC3	0.0465109
ARSG	0.0464794
AP000477.1	0.0464357
SLC46A3	0.0464325
NPTX2	0.0464282
TACO1	0.0464256
AC105935.1	0.0464219
CLCN1	0.0464182
EPS8L2	0.0463891
AC087564.1	0.0463832
INSC	0.0463728
CPLX4	0.046329
AC008011.2	0.0463258
ZDHHC19	0.0463058
AC079163.2	0.0462514
LINC01288	0.0462485
LINC02445	0.0462366
Z82188.2	0.046236
AF099810.1	0.0462299
GPR101	0.046195
WDR5B	0.0461747
MAF1	0.0461712
AC107375.1	0.0461704
CFAP20	0.0461473
LINC01818	0.0461237
AC012470.1	0.0461208
AC022433.1	0.0461147
LINC02202	0.0461119
LINC02546	0.0460962
OCM2	0.0460956
TFPI	0.0460909
LINC00667	0.0460683
PINCR	0.0460501
ODF2-AS1	0.046032
MCFD2	0.0460165
RANBP9	0.0460059
AL135999.3	0.0460055
LOXL1-AS1	0.0459848
AL009176.1	0.0459549
VMO1	0.0459534
AP001043.1	0.0459456
SYP-AS1	0.0459335
SKOR1	0.0459304
AC005757.1	0.0459255
AC112487.1	0.0459241
SSBP3-AS1	0.0458806
LEF1-AS1	0.0458784
AC135178.4	0.0458619
SV2B	0.0458618
C11orf95	0.0458606
AL358473.1	0.0458435
TMEM151A	0.045825
PRKAG2-AS1	0.0458132
CNTNAP3	0.045808
JADRR	0.0457897
DYNC1I2	0.0457871
AC103874.1	0.045781
EPPK1	0.0457748
ARPC1A	0.0457643
SOX3	0.0457556
AL161756.3	0.0457503
ABTB1	0.0457452
AL391262.1	0.0457448
AL445242.1	0.0457418
ARMT1	0.0457366
HPGDS	0.0457318
LZTS2	0.045722
SEMA4G	0.0457173
AL354754.1	0.0457073
MYCBP2-AS1	0.0457045
AP002761.3	0.0456761
NKX3-1	0.0456663
CEL	0.0456292
LINC00383	0.045607
AC005993.1	0.0456
NDUFB3	0.0455885
MAL	0.0455806
DMPK	0.0455757
LINC01486	0.0455638
AC092119.2	0.0455196
PPDPF	0.0455141
AC026202.2	0.0455108
AC020978.5	0.0455051
LRRK2	0.0455014
SLC7A9	0.0454982
SCN1B	0.0454803
AC092919.1	0.0454743
AGR2	0.0454679
AC005775.1	0.045464
ANKRD35	0.0454325
ACP7	0.0454124
PNOC	0.0454089
MPND	0.0454039
ARL9	0.0453977
RBMXL1	0.0453844
SF3B4	0.0453799
MCUR1	0.0453725
MSRA	0.0453679
OR6N1	0.0453593
GAL	0.0453524
AC010168.2	0.0453461
CREBRF	0.0453437
C7	0.0453419
ZSWIM7	0.0453333
INKA2	0.0453148
PTPN5	0.0453086
AC007463.1	0.0452995
MAJIN	0.0452985
HSD17B4	0.0452891
LSM14B	0.0452877
SRARP	0.0452774
IKBIP	0.0452671
CU633906.2	0.0452669
TMCO2	0.0452589
AP003025.1	0.045251
AGXT2	0.0452436
AC007098.1	0.0452377
ERO1B	0.0452341
THRSP	0.04521
SLC5A2	0.0452064
AL450163.1	0.0451975
AP001790.1	0.0451952
AC099342.1	0.0451928
NPTX1	0.0451552
PTPMT1	0.0451483
CRTAM	0.0451409
RPS6KC1	0.0451343
AL359232.1	0.0451254
C1QA	0.0451192
RPARP-AS1	0.0451167
EIF1B	0.0451103
AC104984.2	0.045103
ZNF664	0.0450984
NPIPB8	0.0450925
DPEP1	0.0450784
AL133476.1	0.0450751
FANCG	0.045063
AC022509.2	0.045058
AC091045.1	0.0450561
APH1A	0.0450525
AC093295.1	0.0450517
AC116337.3	0.0450383
VPS13B-DT	0.0450188
FLI1	0.0450175
AC087289.2	0.0450162
ZNF354B	0.0450158
ZNF425	0.0449918
AC107871.2	0.0449869
MIR4500HG	0.0449722
BANK1	0.0449593
ZNF710	0.0449537
AC010528.1	0.0449503
PLA2G4D	0.044938
CHST2	0.0449284
AL109811.1	0.0449272
AC013264.1	0.0449141
SCHLAP1	0.044877
MAP6	0.0448698
ACP5	0.0448679
AC009478.1	0.0448562
SPAG9	0.0448363
AL136115.2	0.0448227
NUTM2D	0.0448176
INSIG2	0.0447886
PPM1N	0.0447877
BPGM	0.0447821
AC008464.1	0.0447551
CSKMT	0.0447527
C22orf23	0.0447463
CPNE7	0.0447267
BEND3	0.044708
NFATC3	0.0447001
AC097478.1	0.0446917
AC024028.1	0.04469
LINC01257	0.0446726
GABARAPL1	0.0446646
MAF	0.044659
C1orf229	0.0446578
LINC02206	0.0446501
SLC31A2	0.0446294
AP000820.2	0.0446185
HYAL4	0.0445891
FAM72D	0.0445701
SENP6	0.0445496
AC087664.1	0.0445486
LGSN	0.0445398
LINC00971	0.0445287
AC089999.1	0.0445203
AC246817.2	0.0445102
AP000829.1	0.0444977
TMEM74	0.0444962
AL008638.1	0.04448
CHI3L1	0.0444763
ATP1B3-AS1	0.044466
NAT10	0.0444396
AL031668.1	0.044417
CBY3	0.0444007
AL139379.1	0.0443871
GADD45B	0.0443718
KCNF1	0.0443495
GDF9	0.0443493
CDC123	0.0443325
TMPRSS12	0.0443177
DMRT3	0.0442916
AC066612.2	0.0442887
PADI6	0.0442814
WDR48	0.0442541
OIT3	0.0442447
LINC02025	0.0442358
BCL10	0.0442328
AL450326.1	0.0442096
AL133456.1	0.0442054
NAALADL1	0.0441974
AC005548.1	0.0441852
HAR1A	0.0441805
FEM1B	0.0441611
GJA9	0.0441373
AL137786.1	0.0441308
XKRX	0.0441302
LINC02094	0.044117
TOR3A	0.0441164
DCAF4L1	0.0441135
CASS4	0.0441058
AC073225.1	0.0440769
OR8H1	0.04407
AC011523.1	0.0440691
SMG1	0.0440569
AL157955.1	0.0440355
AC011455.1	0.0440341
LINC02536	0.0440023
WDR63	0.0439996
AC114737.1	0.0439838
AC105398.1	0.0439721
AL390800.1	0.043955
AL445985.2	0.0439355
LINC01845	0.0439194
AC020550.2	0.0438981
RSBN1L	0.0438954
PI4K2A	0.0438844
PTPN7	0.0438525
AC016526.2	0.0438506
CR383656.10	0.0438464
UGT2B10	0.0438319
RAB27A	0.0438231
AC113347.4	0.0437885
RFPL1	0.0437839
PLSCR3	0.0437824
AL009177.1	0.0437562
LINC01492	0.0437492
AL139120.1	0.0437352
MSX2	0.0437266
ADH4	0.0437193
XIAP	0.043713
ALDH1L1-AS1	0.0437097
AC009227.1	0.0436975
LINC02043	0.0436795
PABPC4-AS1	0.0436792
BRD4	0.0436735
AC021683.3	0.0436724
AC104758.5	0.0436611
OPALIN	0.0436535
AL161785.3	0.0436221
C11orf52	0.0436088
IL31RA	0.0436076
AC002401.1	0.0435869
AL135978.2	0.0435861
SNTN	0.0435304
LYZL6	0.0435271
LINC02219	0.0435114
UNC13A	0.0434906
AL158206.1	0.0434729
AC079949.6	0.0434719
C3orf52	0.0434675
CLECL1	0.0434655
AL356489.2	0.0434634
AL606753.2	0.043458
2021-03-08	0.0434503
AC064802.1	0.0434469
AL442067.3	0.0434416
AC026353.1	0.0434379
AL035661.2	0.0434345
GDF6	0.0434216
AC006206.2	0.0434198
AL732314.4	0.0434193
SEC14L3	0.0433985
GABRA1	0.0433958
SMARCA4	0.0433815
AL137027.1	0.0433743
FRMD6-AS2	0.0433717
AC099681.1	0.0433654
LINC01800	0.0433609
C8orf76	0.0433455
AMER1	0.0433262
PCGF2	0.0433191
AL049779.4	0.0433098
CPQ	0.0433091
FAM66A	0.0432864
DNAH3	0.0432772
DCAF8L2	0.0432755
CTU1	0.0432592
AL033539.2	0.0432586
FAM163B	0.0432513
AC007861.1	0.0432456
PDCD2	0.0432404
C19orf81	0.0432285
MTCL1	0.0432228
AL583810.1	0.0432145
AC009292.1	0.0432102
AC108452.1	0.0432039
AC109322.1	0.0431795
DPM2	0.0431685
AC008897.3	0.0431645
ATP4A	0.0431642
KCNK4	0.0431595
DPM1	0.0431505
ALG1L2	0.0431361
CLCA2	0.043134
AL596223.2	0.0431279
AL031656.1	0.0431257
SUSD1	0.0431166
AC114811.2	0.0431122
NFKBIE	0.0431107
IPO5	0.043103
ITGAD	0.0431023
MPV17	0.0430958
SLC1A5	0.0430954
PCYT1B	0.0430937
GAN	0.0430919
SRD5A2	0.0430541
AC007848.1	0.0430491
KLHL14	0.0430354
LAX1	0.0430255
KIF9	0.0430239
RBP5	0.0430217
LINC00899	0.0430217
OVAAL	0.0430207
LINC00923	0.0430086
AL109761.1	0.0430058
THSD8	0.0429953
LINC01520	0.0429949
LINC00972	0.0429707
AP003100.3	0.0429685
PAFAH1B1	0.0429656
CXXC5-AS1	0.0429437
AP002761.2	0.0429395
AC114802.1	0.0429193
TRPC5OS	0.0429099
LINC02774	0.0429073
GINM1	0.0428857
RASAL2-AS1	0.0428827
AC090360.1	0.0428798
RAB11FIP1	0.0428791
C7orf69	0.0428588
AC010395.1	0.0428461
AMY2A	0.0428453
SSC5D	0.0428374
ST8SIA6-AS1	0.0428294
VASH2	0.0428077
LINC01817	0.042801
LAMA5-AS1	0.0427998
SAMD9L	0.0427954
CHRNA3	0.0427796
GBP7	0.0427752
AC096746.1	0.0427741
OBSL1	0.0427471
STAG2	0.0427453
ZC3H7A	0.0427333
AMBN	0.0427122
FOXQ1	0.0427013
ZC3H4	0.0426953
SERINC2	0.042671
ZCCHC23	0.0426706
OR1L8	0.0426383
ACCS	0.0426174
ZNF10	0.0426089
BTF3	0.0425919
C16orf71	0.0425916
MEF2C-AS2	0.0425717
AC105415.1	0.0425653
RTCA-AS1	0.0425577
RPS6KB1	0.0425547
HNF1A	0.0425543
AP001029.1	0.0425392
MAP2K4	0.042516
CAT	0.0425052
AC090679.2	0.0424887
AC099344.1	0.0424872
RECQL5	0.0424744
CD22	0.0424577
AC092803.1	0.0424423
DNAJB4	0.0424378
AC104117.3	0.0424208
AC136469.1	0.0424178
ADAL	0.0424015
TMEM238L	0.0423953
EP400	0.0423844
AC009558.1	0.042383
AL031291.1	0.0423818
NCF1	0.0423694
KCNQ1-AS1	0.0423655
TDG	0.0423456
COG4	0.0423284
HILPDA	0.0423249
PRAME	0.0422786
AC006270.1	0.0422731
Z68323.1	0.0422705
KCNT2	0.0422641
MORC1-AS1	0.0422631
RMDN2	0.0422589
AXIN1	0.042257
AC012574.1	0.0422332
AC130456.2	0.0422298
DNALI1	0.0422219
ZNF248	0.0422176
RPGR	0.0422174
GSS	0.0422116
AC012560.1	0.0422099
ABCA9	0.0421965
AC125611.3	0.0421938
AC008440.1	0.0421911
AC087612.1	0.0421795
PLPP2	0.0421311
AC011511.2	0.0421262
ARHGEF15	0.042126
TBCD	0.0421065
AL359881.3	0.0420894
AP000146.1	0.0420817
SEMA3F	0.0420651
FAM180A	0.0420632
DDX3Y	0.0420498
AC007066.2	0.042048
ZEB2	0.042046
AP001496.1	0.0420426
C5orf47	0.0420293
HIST1H4H	0.0420213
LMO1	0.04202
AC023824.3	0.042018
GUCY2F	0.0420097
AC121338.1	0.0419766
LINC02032	0.0419547
PALM	0.0419415
NEK8	0.0419327
PYGM	0.0419193
LINC01228	0.0418638
LINC02461	0.0418389
CYP4F22	0.0418312
LINC02176	0.0418308
AC012443.2	0.0418202
ACTRT3	0.0418147
GABPB1	0.0417917
AL353138.1	0.0417787
PICK1	0.041765
AC074344.2	0.0417589
BMP2K	0.0417484
LINC01851	0.041736
AC006305.3	0.0417242
VAMP5	0.0417138
TP63	0.0417023
ZNF454	0.0417009
DDB1	0.0416933
FAM151B	0.0416824
ACTG2	0.0416762
EREG	0.0416745
EIF4EBP3	0.0416235
LINC01666	0.0416234
AP001432.1	0.0416119
LMBRD2	0.0415849
RNF214	0.0415668
TMEM108-AS1	0.041561
SPAST	0.0415544
SPR	0.0415473
SHC1	0.041544
AC069234.1	0.0415376
DM1-AS	0.041535
AC078878.2	0.0415025
AC012184.3	0.0415012
U73166.1	0.0414906
LINC01186	0.0414809
LENG1	0.0414375
LINC02099	0.0414356
NR1D1	0.0414179
TLR8	0.0413924
AC004014.1	0.0413474
AP006219.3	0.0413459
AC008105.1	0.0413441
TBL1XR1-AS1	0.0413415
AC131971.1	0.0413371
GPR1-AS	0.0413199
ZNF17	0.0413159
DNAAF3	0.0413064
AC091973.1	0.0413059
AC023830.2	0.0413046
DUOX1	0.0412971
LINC00354	0.0412794
PSMB2	0.0412663
AC092123.1	0.0412506
PPP1R1A	0.0412442
SERPINB10	0.041237
LINC02734	0.0412172
LY6G6E	0.0412105
DUSP28	0.0412009
SMO	0.0411769
CMPK2	0.0411636
AC008543.4	0.0411515
C16orf78	0.041149
CENPH	0.041137
LACTB2-AS1	0.0411344
AL159169.2	0.0411219
IL22RA2	0.041121
TEPP	0.0411208
NDUFS5	0.0411158
FAM66E	0.0410926
AC084871.1	0.0410749
RHOC	0.0410607
AL360006.1	0.0410439
POLR1C	0.0410151
NFKB2	0.0409874
POLE3	0.0409863
TEX41	0.0409807
AC027329.1	0.0409805
EIF3C	0.0409772
MBD3	0.0409584
PRDX3	0.0409526
SEC24A	0.0409158
UPK3BL2	0.0408934
AC018410.1	0.0408892
AC027319.1	0.0408858
AC007292.3	0.0408772
AC020900.1	0.0408702
TACR3	0.0408615
WASHC2A	0.0408534
LINC00363	0.0408408
HIST1H2AK	0.0408375
AC010737.1	0.0408345
DPP10-AS3	0.0408279
GIMAP8	0.0408215
AP001775.2	0.0408101
LINC02768	0.0408101
MYH7B	0.0408083
PCDH20	0.0408066
DLAT	0.0408043
PRNT	0.0407943
SLC12A5-AS1	0.0407884
AC018797.3	0.0407818
RETSAT	0.0407773
LINC02604	0.0407709
CENPJ	0.0407702
ILDR1	0.040764
AC072054.1	0.0407527
OLFML1	0.0407498
LINC01427	0.0407492
AL137191.1	0.0407492
AC002465.2	0.0407481
AC008415.1	0.0407425
AL133338.1	0.0407328
SLC35B3	0.0407209
LINC02421	0.0407204
AC117490.2	0.040708
KLF16	0.040691
C1QC	0.0406844
AL158058.2	0.0406829
ULBP2	0.040681
LINC02304	0.0406806
AC095032.2	0.0406755
LINC02550	0.0406748
AL033397.2	0.0406559
EXOC3L1	0.0406543
AC006146.1	0.0406467
POMC	0.0406164
ZSCAN9	0.0405981
AC093772.1	0.0405842
BCDIN3D	0.0405693
AL162231.1	0.040554
AL161756.1	0.0405523
MIR17HG	0.0405425
AC018692.1	0.0405271
ADTRP	0.0405255
LINC01023	0.0405159
AL512306.3	0.0404913
C17orf97	0.0404859
STEAP1B	0.0404633
ATP8B3	0.0404537
GSC	0.0404455
SAMSN1-AS1	0.0404317
MED1	0.0404043
AL592424.1	0.0403495
ST7	0.0403471
DNAJC9	0.0403409
MROH2B	0.0403401
TNNT1	0.0403349
PJA2	0.0403283
SPG11	0.040328
MEPE	0.0403156
LINC00370	0.0403077
AC099654.1	0.0402928
LINC02582	0.0402913
ZNF625	0.0402758
ARID4B	0.0402711
TMEM150A	0.0402617
IL25	0.0402589
SRC	0.0402531
AC024267.5	0.0402456
AL161630.1	0.0402422
AC025262.4	0.0402187
TIMM23B-AGAP6	0.040217
MED9	0.0402137
CR786580.1	0.0402024
AC003958.2	0.0401958
Z98742.4	0.0401863
CR559946.2	0.0401833
IRF7	0.0401544
C11orf97	0.0401454
AC141257.2	0.0401418
BPNT1	0.0401294
AC109630.1	0.0401215
LINC01201	0.0401172
AC245884.10	0.0401141
AC126468.1	0.0400939
ZNF233	0.0400891
VPS35L	0.0400776
KLK10	0.0400747
HECW2-AS1	0.0400713
AC064875.1	0.0400711
AC087071.2	0.0400632
MINCR	0.0400409
AC093627.5	0.0400317
AC013460.1	0.0400309
YWHAZ	0.0400239
BBC3	0.0400237
AC104656.1	0.0400224
LINC02689	0.0400001
LINC02828	0.0399823
AC044849.1	0.0399742
GFRAL	0.0399666
AC092042.4	0.039966
B4GALT1-AS1	0.0399631
AL390866.1	0.0399484
ALKBH3-AS1	0.0399422
GNG3	0.0399385
NXPH2	0.0399353
INSYN2A	0.0399275
AC064807.2	0.0399194
MANEA	0.0399184
NPY1R	0.0398766
AC004464.1	0.0398612
LONP1	0.0398597
GRIK4	0.0398449
AL138756.1	0.0398177
AP005209.2	0.0398164
AC068931.1	0.0398134
AC027808.2	0.039812
SPINK13	0.0397922
AL365204.1	0.0397816
SLC22A16	0.0397618
AC022424.2	0.0397509
AGR3	0.0397453
AC093675.1	0.0397393
TCN1	0.0397381
AL008721.2	0.0397232
AC099782.2	0.0397207
LINC02286	0.0396986
TULP4	0.0396579
TNK1	0.0396575
METTL1	0.0396336
NCOA2	0.0396244
AL662844.3	0.0396158
AC023830.1	0.0396146
AC005008.2	0.0396054
AL355303.1	0.0395783
ITPR3	0.0395462
AC005888.1	0.0395094
JAZF1-AS1	0.0394818
AL445259.1	0.0394353
EIF1AD	0.0394319
MED28	0.0394239
RHOF	0.039413
RING1	0.0394037
CCNF	0.0394028
UBAC2-AS1	0.0393969
AL139823.1	0.0393824
AC007527.1	0.0393791
LINC02098	0.0393779
AL354733.1	0.0393753
AC242842.1	0.0393616
AC124248.1	0.0393263
LINC02628	0.0393224
SNX32	0.0393101
ANXA2	0.0393011
LINC01229	0.0392716
ZFP2	0.0392705
UPF3A	0.0392703
SLC39A1	0.0392677
REELD1	0.0392656
CRELD1	0.0392638
NFATC1	0.0392616
AC009113.1	0.0392158
TMEM253	0.0392137
AC005670.1	0.0392134
IFIT5	0.0392131
AC022558.2	0.0392042
WHAMM	0.0391961
LINC01449	0.0391913
AC007218.3	0.039187
AL162384.1	0.0391834
CDC42EP1	0.0391828
AP000470.1	0.0391811
AC020928.2	0.0391554
MYBPC2	0.0391307
OTUB2	0.0391161
SOCS2	0.0391124
SLC25A30-AS1	0.0390991
LINC00654	0.0390882
GK	0.039087
ABHD14B	0.039075
WDR75	0.0390596
AL139819.1	0.0390468
PIP4P1	0.0390409
CCDC155	0.0390347
HACD4	0.0390341
KIAA1614	0.0390262
LINC01701	0.0390069
AC025048.4	0.038999
CORT	0.0389965
GGA3	0.0389927
CD200R1L	0.0389745
S100A12	0.0389457
AC104066.3	0.0389402
CCDC152	0.0389398
ETAA1	0.0388901
GPR176-DT	0.0388895
PRKAG3	0.0388714
SPA17	0.0388576
AC068397.1	0.0388401
C17orf77	0.0388307
AC117944.1	0.0388221
USP31	0.0388085
LINC01360	0.0387966
AC130324.2	0.0387874
AC021546.1	0.0387808
TBCB	0.0387639
AC007786.4	0.0387587
AP000640.1	0.0387408
SPDYE16	0.0387257
TKFC	0.0386807
AL136234.1	0.0386786
AC093117.1	0.0386784
FES	0.0386782
RBM5-AS1	0.0386755
AL157378.1	0.0386749
AC074008.2	0.0386359
SVBP	0.0386282
ZFY-AS1	0.0386184
BMPR1A	0.0386152
SORCS3-AS1	0.0386099
FMR1-IT1	0.038604
PCGF6	0.0386002
LINC02539	0.0385951
AC120498.4	0.0385921
NLRP8	0.0385574
AC095059.1	0.0385503
AL157756.1	0.0385485
DUSP22	0.0385424
LINC02593	0.038536
AL139385.1	0.0385328
PCYT2	0.0385265
QDPR	0.0385263
SHANK2	0.0385238
MCHR1	0.0384893
SEC11A	0.0384686
LOXHD1	0.0384568
NPIPA7	0.0384368
LINC02149	0.0384285
AC009248.3	0.0384196
AC087623.2	0.0383801
AC010754.1	0.0383749
TRIP4	0.0383709
AP003555.2	0.0383648
LINC02213	0.038357
AC090515.4	0.0383547
AC084375.1	0.0383481
AC010776.1	0.0383467
RDH14	0.0383413
ROCK1	0.0383348
SPACA6P-AS	0.0383129
PLA2G4B	0.0382934
AC018371.1	0.0382848
AC002101.1	0.0382847
AC002306.1	0.0382842
AC016700.3	0.038284
BBS2	0.0382454
LINC02410	0.0382422
HRH3	0.038231
AP000648.9	0.0382234
INKA2-AS1	0.0382048
LINC01169	0.0382017
METTL18	0.038199
AL034550.2	0.0381796
AC008825.1	0.0381745
DHRS11	0.0381673
RPS11	0.0381503
CDK20	0.0381467
AC010907.2	0.0381465
AC010327.7	0.0381122
TMEM267	0.038109
CCDC194	0.0381078
GATD3A	0.0381028
CTSZ	0.038072
TAB3-AS2	0.0380597
COL4A5	0.0380559
AL606537.1	0.0380193
STK4	0.0379954
AC073046.1	0.037995
SLC6A6	0.0379817
AL121985.1	0.0379781
HAUS3	0.0379777
AL020994.2	0.0379773
AC245297.2	0.0379624
AL357075.3	0.0379499
AC083843.3	0.0379488
AQP1	0.0379463
AL022328.2	0.0379439
PMPCB	0.0379176
RANBP3	0.0379149
LINC00379	0.037893
C7orf25	0.0378881
AP000561.1	0.0378618
IGDCC4	0.0378525
UBE2E1-AS1	0.0378485
AC044839.1	0.0378469
MCCC1-AS1	0.0378348
KCNQ4	0.0378252
AL357509.1	0.0378089
LINC01720	0.0377908
AOC3	0.0377898
URGCP	0.037788
LINC01916	0.0377668
AC095038.4	0.0377496
BLACAT1	0.0377469
LINC01682	0.0377446
AJ239322.1	0.0377415
KLHL15	0.0377237
AC092813.1	0.0377208
ZNF726	0.0377182
LINC00235	0.0377095
ELAC1	0.0376908
AC114485.1	0.0376851
SLC37A1	0.0376844
LRCOL1	0.0376528
AC010205.1	0.0376478
AC068338.2	0.0376434
BPIFB1	0.0376367
TMEM35B	0.0376347
ATG7	0.0376123
AL121899.3	0.0375986
TPH2	0.0375737
CCDC7	0.0375562
PANTR1	0.0375484
SPDYE2B	0.0375453
FER1L6-AS2	0.0375382
HIST1H2BF	0.0375325
AP001010.1	0.0375215
AC026726.2	0.0375123
FDPS	0.0375024
ZBTB21	0.0375008
AC018450.1	0.0374816
LINC00613	0.0374612
IGLL1	0.0374342
YY1	0.0374116
TGFBRAP1	0.0373912
ZNF709	0.0373832
AC069368.2	0.0373774
LRGUK	0.0373766
PKIA	0.037374
TXLNB	0.0373634
AL139339.1	0.0373629
AC092384.2	0.0373349
AL117332.1	0.0373124
AC018553.2	0.0373102
AC090425.3	0.0373064
AC116407.1	0.037279
AC091576.1	0.0372708
LINC02031	0.0372568
GNA14	0.0372567
AL390791.1	0.0372551
ABCA7	0.0372466
AL049775.1	0.0372422
RRAGA	0.0372416
LINC01996	0.0372371
AC131235.2	0.0372351
ZNF679	0.0372143
TM4SF19-AS1	0.0372109
AC007823.1	0.0372094
UPK3A	0.0372041
ZNF426-DT	0.0372006
SP7	0.0371611
AC012485.3	0.0371584
GCC2-AS1	0.0371544
MAMDC4	0.0371494
IKZF3	0.0371305
CLEC6A	0.0370984
OXTR	0.0370762
TCF25	0.0370759
PRSS23	0.0370745
ZNF35	0.0370681
AC007220.2	0.0370676
HSPB9	0.0370586
COPS4	0.0370392
AL450267.2	0.0370338
TRNT1	0.0370296
LINC01532	0.0370238
WBP2NL	0.0370125
OOEP-AS1	0.0370045
AC244197.2	0.0370043
MIR3936HG	0.0369974
DTWD2	0.0369838
AP000472.1	0.0369601
VWA8-AS1	0.0369512
CREG2	0.0369406
DUSP10	0.0369219
NXPE4	0.0368892
AC108467.1	0.036876
ZNF689	0.0368621
SS18	0.0368512
UBE2N	0.036821
LINC01564	0.0368165
AC025576.1	0.036813
ZNF408	0.0368127
AC091100.1	0.0367963
AP000688.4	0.0367936
AC098484.1	0.0367898
ZHX2	0.0367859
USP37	0.0367852
SGMS2	0.0367736
LDHD	0.0367699
LINC02416	0.0367604
FAM193B	0.036741
FAM92A	0.0367393
CACTIN-AS1	0.0367315
SIGLEC9	0.0367135
C10orf71	0.0367039
DRC3	0.0366657
AL591368.1	0.0366459
LINC00317	0.0366414
GIN1	0.0366192
ERCC6	0.0366103
LBHD1	0.0366042
AC234775.3	0.0365996
AC069213.1	0.0365943
ASAH1	0.0365814
DPYSL3	0.0365773
PRSS45P	0.0365598
AP001062.1	0.0365569
AL008638.2	0.0365522
AL390839.2	0.0365491
AC139491.8	0.0365477
REEP6	0.0365444
OR9G4	0.0365386
RRP12	0.0365351
AL590560.2	0.0365227
LINC02356	0.0365205
AC011773.3	0.0365166
AC100801.2	0.0365068
NPIPA9	0.0364981
MELK	0.0364938
NPRL2	0.0364772
AC091849.2	0.0364723
TUBB4B	0.036465
PCGF1	0.0364556
AC004895.1	0.0364351
AC007091.1	0.0364228
FURIN	0.0364168
LINC00664	0.0364092
TCN2	0.0364019
PSPN	0.0363869
MB	0.0363856
BX005214.1	0.036383
P4HA3-AS1	0.0363745
ZMYM6	0.036348
ACAA2	0.036348
LINC00237	0.0363402
AC115618.2	0.0363311
AC087175.1	0.0363147
AL121601.1	0.0363064
AC008114.1	0.0362784
MYPOP	0.0362712
AC105345.2	0.0362667
AL136084.2	0.0362649
PTK2	0.0362572
ACVR2B-AS1	0.0362372
ZNF140	0.0362355
AC174469.1	0.0362337
AL450322.2	0.036233
IGSF23	0.036222
LINC02666	0.0362201
AC090186.1	0.0361994
STPG1	0.0361919
AP3S2	0.03614
AC093206.1	0.036137
LINC01081	0.0361265
PSKH2	0.0361233
AC244517.9	0.0361216
OR5V1	0.0361164
AC090236.1	0.0361144
TNKS2-AS1	0.0361119
LINC02647	0.0361103
GAB3	0.0361061
LYSMD3	0.0360951
ZC3H18	0.0360842
AP001172.2	0.0360812
AL359091.4	0.036081
RUNX3	0.0360768
AL772202.1	0.0360758
SOX18	0.0360755
AC112253.1	0.036065
TSGA10IP	0.0360557
AC131182.1	0.0360538
PSMB10	0.036022
C7orf31	0.0360216
LINC02238	0.0360114
AL117336.2	0.0360098
DENND5A	0.0360095
AL353796.2	0.0360026
AL163932.1	0.0359941
ARHGDIG	0.0359908
AC093673.2	0.0359871
AC146944.4	0.0359823
ZNF467	0.0359614
AC125494.2	0.0359611
GABRB3	0.0359434
LIPE	0.0359411
AL355836.2	0.0359408
PRRG2	0.0359389
AP001994.3	0.0359385
ZBTB4	0.0359312
KIF3C	0.0359042
NUFIP2	0.0358995
SNHG17	0.0358994
PTPN9	0.0358814
AL353572.4	0.03586
AC093655.1	0.03586
ADGRA2	0.0358466
MTUS1	0.0358443
NUPR2	0.0358442
CACNA1H	0.03584
SNAPC5	0.0358397
PPP1R14B-AS1	0.0358234
AP000345.2	0.0358168
EIF4G2	0.0357909
ADAMTS9-AS1	0.0357884
C2CD2	0.0357876
LINC01687	0.0357797
AL138767.2	0.0357561
NME3	0.0357556
UBE2G2	0.0357474
AC108019.2	0.0357468
ASGR1	0.0357393
C19orf53	0.0357305
PDK3	0.0357256
DMC1	0.0357239
AC100861.2	0.0357108
DARS-AS1	0.0356984
ATAD3A	0.0356494
TEF	0.0356344
BMP1	0.0356245
DENND3	0.035623
CPA5	0.0356162
AL355388.1	0.0356028
AC011997.2	0.0355803
LAD1	0.0355709
AC022239.2	0.0355628
SFT2D2	0.0355611
LRRN3	0.0355568
C18orf63	0.0355499
PIGY-DT	0.0355325
AC105046.2	0.0355265
ENOX1-AS1	0.0355134
AL132708.1	0.0355052
LIN37	0.0355011
AC012325.1	0.0354909
AKT1	0.0354771
AMPD3	0.0354725
CCER1	0.0354701
SLC25A17	0.0354619
HSPE1	0.0354591
ANKRD62P1-PARP4P3	0.0354574
CCAR1	0.0354049
GOLGA7	0.0353824
ZNF711	0.0353773
LINC01972	0.0353618
VNN1	0.0353614
SMUG1	0.0353495
AL022318.1	0.0353409
LINC01476	0.0352939
ELK1	0.0352815
CLEC2L	0.0352808
SMYD3	0.035271
AC024060.2	0.0352668
AC092484.1	0.0352597
AC022445.1	0.0352596
AP003717.4	0.035247
LINC02692	0.0352384
ANGPTL8	0.0352374
AC083843.1	0.0352298
AC108067.1	0.0352199
AC008397.1	0.0352086
PNLDC1	0.0352077
IL13RA1	0.0352043
DGCR6L	0.0351725
TFDP2	0.035166
SYT17	0.0351371
AC092143.2	0.0351237
AL161908.1	0.0351227
AF127936.1	0.0351171
AC079822.1	0.0351091
AL049870.2	0.0351036
PLA1A	0.0351
AC025265.2	0.0350904
CCDC168	0.0350888
GRASP	0.0350766
AC096763.1	0.0350748
AP000542.3	0.0350482
AL133244.2	0.0350343
SLC36A3	0.0350167
RASSF1-AS1	0.0349988
BTBD19	0.03499
AL079307.2	0.0349824
MTMR6	0.0349739
LRRC46	0.0349674
GALR3	0.0349666
TTC7A	0.0349589
KDM2B	0.0349548
AC092849.3	0.0349488
OTP	0.0349413
AC073332.1	0.0349267
AC015574.1	0.0349104
GSK3A	0.034906
AC068831.1	0.0349021
POGLUT3	0.0348782
LINC02061	0.0348768
LINC02056	0.0348672
AC110285.4	0.0348643
CD34	0.0348607
AC006296.3	0.0348586
LRIT2	0.0348549
AC020931.1	0.0348491
HTR2B	0.0348451
LINC01524	0.0348434
AL008638.3	0.0348385
AL353730.1	0.0348316
AL139351.2	0.0348276
AC006059.1	0.0348267
AL139351.3	0.0348262
OTUD6A	0.034824
USP22	0.0348068
CCNJL	0.0347897
TFCP2L1	0.034789
AC090515.2	0.0347786
LINC02274	0.0347629
CCDC36	0.0347546
AC004076.2	0.0347397
AP002807.1	0.0347316
BPIFA3	0.0347211
AL354864.1	0.0347184
HIP1	0.0347063
ATXN2	0.0346883
SLAMF6	0.0346791
LINC02836	0.0346716
AC106796.1	0.0346533
MAIP1	0.0346454
APOH	0.0346276
AC099066.1	0.0346094
FSHB	0.0346088
LINC00525	0.0346015
MARCKSL1	0.0345859
GPR78	0.0345747
AL031600.1	0.0345733
LINC01425	0.0345553
AL031710.1	0.0345502
AC138393.3	0.0345445
OR14J1	0.0345423
MTA2	0.0345136
UBTD1	0.0345039
GSTZ1	0.0345004
AL356417.1	0.0344912
AC091178.2	0.0344909
NSUN6	0.0344814
SIPA1L3	0.0344698
LINC02687	0.0344622
POU4F1	0.0344566
AC103879.1	0.034451
AL360178.1	0.0344497
AC108516.1	0.0344471
AC016735.1	0.0344467
AC011450.1	0.0344401
AL596244.1	0.0344304
SNX16	0.0344242
HPSE	0.0344208
FARSA-AS1	0.0344153
CYP2A7	0.0344078
PCAT7	0.0343726
AC003950.1	0.0343546
AL022329.2	0.0343501
HTR4	0.034342
Z97987.1	0.0343381
AP001341.1	0.0343353
ZNF736	0.0343312
AC015712.1	0.0343268
MEIKIN	0.034325
EHHADH	0.0342985
POTEJ	0.0342943
ASCC1	0.0342902
AC080068.1	0.0342821
AL161668.1	0.0342723
EFNB1	0.0342555
ZNF383	0.034246
AC027288.1	0.0342351
PPFIA3	0.0342331
AC034238.1	0.0342243
MAP4K1	0.0342132
AL133406.2	0.0342088
LINC01947	0.0342061
DNASE2	0.0342044
MFSD13A	0.0341993
RSPRY1	0.0341989
AL157882.1	0.0341925
PITPNA	0.0341862
OPN5	0.0341802
RAX2	0.0341756
TJP3	0.0341646
AC084855.2	0.0341521
AC103808.1	0.0341294
MIR4290HG	0.0341234
AC022196.1	0.0341231
PRAP1	0.0341013
LINC01310	0.0340966
AL391361.2	0.0340627
AC008735.4	0.0340602
AL590822.1	0.0340412
PANK2	0.0340361
CPN2	0.0340201
FAM245B	0.0340111
AC007216.4	0.0339952
AC011676.3	0.0339927
PPM1H	0.0339825
BCAT2	0.0339778
PDGFRL	0.0339573
RNF7	0.0339261
U62317.3	0.0339255
AL512658.1	0.033918
AC025428.1	0.0339143
AL139275.2	0.0338973
AL022337.1	0.0338898
PITPNM1	0.0338819
AL359894.1	0.0338786
AP000692.1	0.0338746
AC127070.1	0.0338636
AC233702.5	0.0338627
FAM230G	0.0338621
AC016027.1	0.0338618
AC064874.1	0.0338592
ATP5PF	0.0338506
AC118553.1	0.033841
FAM78B	0.0338159
TTLL10	0.0338143
SDR39U1	0.0338031
CLEC9A	0.0337991
AC080129.1	0.0337846
UTP25	0.0337818
LGI3	0.033777
LINC00374	0.0337608
AL132655.2	0.0337518
KRTAP10-4	0.03375
AC005253.2	0.0337376
GLYATL3	0.033724
AC084816.1	0.0337151
NAV2-AS2	0.0336987
IGFL4	0.0336876
PHKA1-AS1	0.0336863
CRYGS	0.0336822
PSMD6-AS1	0.0336807
BCL6B	0.0336744
AC010969.3	0.0336656
FA2H	0.0336549
AL133395.1	0.0336179
AP003306.2	0.0336004
AP000302.1	0.0335976
AC011754.2	0.0335957
CCDC184	0.0335872
FSTL1	0.0335852
PRR15	0.0335826
AL391422.2	0.0335533
AC093838.1	0.0335452
AL136141.1	0.0335416
AC016727.3	0.0335391
AC017100.1	0.0335377
AL031283.2	0.0335309
CCNY	0.033529
ADGRG7	0.0335273
ZC3H3	0.033526
CLEC17A	0.0335145
LINC00114	0.0335028
AC136628.4	0.0334735
AF129408.1	0.0334725
SRGAP3-AS3	0.0334654
CSNK1A1L	0.0334623
POU2F3	0.0334565
GABRA6	0.0334523
AC018767.1	0.0334393
TUBA3E	0.0334232
TRIM31-AS1	0.0334208
AC008937.1	0.0334178
GZMM	0.0334139
WDR77	0.0334087
AC079907.1	0.0334062
AC004825.2	0.0334017
CEP76	0.0333932
RETREG3	0.0333877
AC090952.2	0.0333749
AC131956.2	0.0333749
LGALSL	0.0333734
LINC02137	0.0333624
AC013470.2	0.0333612
RAP1GDS1	0.033355
PSENEN	0.0333524
ISOC1	0.0333523
SLC35A1	0.0333433
SNX33	0.0333405
MEI1	0.0333357
PRKCG	0.0333343
RNPS1	0.0333225
AL049829.2	0.033302
AC037433.1	0.0332679
AC089983.2	0.0332636
CALHM4	0.0332586
LINC01975	0.0332457
HELB	0.033235
AC103996.2	0.0332317
LZTS1	0.0332228
AC145350.2	0.0332098
AL158038.1	0.0332004
SLC29A4	0.0331984
AL158168.1	0.0331966
IL18RAP	0.0331856
AC020551.1	0.0331765
AC073071.1	0.0331743
FIGLA	0.0331639
CELA1	0.0331639
AC104031.1	0.0331613
UTS2B	0.0331441
AC107959.2	0.0331339
ASIP	0.0331286
TTYH2	0.0331239
NPHS2	0.0331229
XIRP1	0.033113
RASSF8	0.0331095
PLCD1	0.0330963
MT1M	0.033088
GAB2	0.0330849
LYPD4	0.0330794
POLA1	0.0330625
AC021733.2	0.033062
AC114781.2	0.0330501
DACT2	0.0330487
AC234031.1	0.0330343
C6orf47	0.0330298
MSR1	0.0330261
AC072039.2	0.0330249
AC015987.1	0.0330228
AC092139.1	0.0329995
FCER1G	0.0329921
AC145350.4	0.0329638
MTFR1	0.0329577
PARD6G-AS1	0.0329577
AC079896.1	0.0329294
ACO2	0.032925
LINC02487	0.0329237
RNF126	0.03292
AC005410.2	0.0329133
ARFIP1	0.032883
AP000704.1	0.0328813
LINC02240	0.0328681
AP5B1	0.0328631
AC005692.2	0.0328512
NIBAN1	0.0328424
MARCOL	0.0328347
CD52	0.0328307
AC022893.2	0.0328223
CAPN11	0.0328222
AL662907.3	0.0328158
RPS14	0.0327818
SIM1	0.032771
SYPL2	0.0327624
LINC00885	0.0327607
LXN	0.0327481
LINC00877	0.0327479
AC116914.1	0.032746
HYAL3	0.0327393
GIPC3	0.0327105
AC002386.1	0.0327006
AC005252.4	0.0326995
FBXW7	0.032695
AP4B1-AS1	0.0326924
PAN3-AS1	0.0326862
AC020763.1	0.0326823
CD8A	0.0326682
OAS2	0.0326605
AC025188.1	0.032656
FCRL5	0.0326506
AC008434.1	0.0326343
AC100843.1	0.0326325
AL359081.1	0.0326242
INSM2	0.0326207
AP000959.1	0.0326061
LINC00620	0.0326056
AL133247.1	0.032604
AC005899.3	0.0326033
AC024603.1	0.0325927
CYTH2	0.0325923
AC009019.2	0.0325568
ERVE-1	0.0325486
AC124242.3	0.0325447
NUTF2	0.0325342
AC084116.2	0.0325275
ZNF501	0.0325205
AL078581.4	0.0325121
AL354810.1	0.0325112
LINC02473	0.0324953
HEBP1	0.032492
DMKN	0.0324843
AC092353.1	0.0324537
NKX2-2-AS1	0.0324537
ICAM4	0.0324524
AL590490.1	0.0324516
AC011824.4	0.0324461
ZNF572	0.0324386
AC092440.1	0.0324379
AC073869.5	0.0324269
ARHGAP25	0.0324268
IL13	0.0323881
AC005394.1	0.0323608
LINC01901	0.0323498
AC025419.1	0.0323354
FBXL3	0.0323221
ALDH5A1	0.0323074
CALCR	0.0323038
AC188617.1	0.0323031
LRCH2	0.0322953
AC231981.1	0.0322936
LINC00653	0.0322915
AC015969.1	0.0322883
TIGD1	0.0322529
AL645568.1	0.0322447
RPL3L	0.0322411
TTTY10	0.0322364
ENPP7	0.0322242
AC003965.1	0.032217
CATSPERZ	0.0322138
ADAP1	0.032191
TMEM160	0.0321709
AL031676.1	0.0321446
AL606748.1	0.0321343
COQ7	0.0321053
AC244517.1	0.0321015
HSD11B1-AS1	0.0320973
LSM2	0.0320754
AP005209.1	0.0320698
GOLGA8J	0.0320633
SIRT5	0.0320547
LINC02595	0.0320466
AL157394.3	0.0320403
AC024475.3	0.032035
DDRGK1	0.0320345
AC107896.1	0.0320115
CPEB3	0.0320036
AC087277.1	0.0320021
SGF29	0.0319991
PAK6	0.0319975
SLC22A13	0.0319935
GK3P	0.031965
EML3	0.0319547
HCG18	0.0319525
NRARP	0.0319522
ERVH48-1	0.0319449
MRPL23-AS1	0.0319443
LINC01533	0.0319439
SHOX	0.0319155
AC012467.2	0.031877
AP006545.3	0.0318523
RPS15A	0.0318353
GOT2	0.0318305
AC009065.2	0.0318239
AL133163.3	0.0318187
LINC00358	0.0318161
AC069228.1	0.0318142
AC006238.2	0.0318069
TOPAZ1	0.0317951
GLIS3-AS1	0.0317907
EIF3CL	0.0317881
LIPA	0.0317771
EMG1	0.031765
MAS1	0.0317471
AC108134.4	0.0317435
TMEM233	0.0317324
CCDC187	0.031716
PRR34-AS1	0.0317159
SOD2	0.0317155
AP002992.1	0.0317009
ACTN1-AS1	0.0316958
PFAS	0.0316956
FAM83C	0.0316925
PI16	0.0316884
AL157893.2	0.0316852
AC109349.1	0.0316816
AC096677.1	0.0316763
NAB2	0.0316681
AC132217.2	0.0316675
AC108052.1	0.0316667
AC138028.4	0.0316414
NINJ1	0.0316395
IGSF11	0.0316352
AL450352.1	0.0316273
CBLN1	0.0316262
TFPT	0.0316239
NBL1	0.0316191
FFAR4	0.031619
AC012146.3	0.0316045
TMEM262	0.0315692
ERG	0.0315348
GRK2	0.0315323
ZNF230	0.0315283
SLC22A12	0.0315249
MEF2B	0.0315116
KDM7A-DT	0.0314897
ZSCAN18	0.0314811
S100A1	0.0314735
GAL3ST4	0.0314615
RAMP3	0.0314613
AP002993.1	0.0314363
MIR29B2CHG	0.031427
TINCR	0.0314068
AC073348.2	0.0313826
AC020779.2	0.0313795
AC087565.1	0.0313633
AL353608.3	0.0313582
SQLE	0.0313463
AC188616.1	0.0313405
AC009065.3	0.0313287
MED12	0.031309
ST8SIA6	0.0312964
AL591848.2	0.0312961
LINC00366	0.0312656
AC138123.2	0.031256
STX12	0.0312465
WDR38	0.0312342
AC007327.2	0.031223
KCTD21-AS1	0.0312193
AC026320.1	0.0312075
FAM9B	0.0311997
TNFRSF12A	0.0311991
AL590867.1	0.0311681
AC016065.1	0.0311618
AC109642.1	0.0311576
EIF3J	0.0311558
AC099489.3	0.0311528
AL731569.1	0.0311498
GACAT1	0.031149
OSTC	0.031139
PTH	0.0311355
ASF1B	0.0311284
AC007370.1	0.0311275
SNIP1	0.031113
MYRF-AS1	0.0311089
ECM1	0.0311064
AC087897.2	0.0310973
OR4K1	0.0310654
AL157388.1	0.031064
Z95114.4	0.0310434
AC032044.1	0.0310366
IL1R1	0.0310336
AL589986.1	0.0310171
IFIH1	0.0310034
NRN1L	0.0309915
PAQR6	0.0309576
AL050343.2	0.030955
LINC01029	0.0309427
AL121929.2	0.0309389
RNF4	0.0309325
GORAB-AS1	0.0309311
SLC6A5	0.0308965
CTCFL	0.0308907
TEX51	0.0308773
GJA1	0.0308587
C9orf170	0.0308582
AC231533.1	0.0308545
AC060814.3	0.0308281
AL391097.1	0.0308257
PRODH2	0.030823
SPIC	0.0308153
NRTN	0.0308056
TCEANC	0.0308049
LINC02438	0.0308031
PDGFB	0.030799
FAM216A	0.0307826
AL159174.1	0.0307818
LINC01578	0.0307807
PROM2	0.0307697
SLC39A8	0.0307609
MMEL1	0.0307556
MRPL20-AS1	0.0307532
AC010789.1	0.0307251
GPNMB	0.03072
DLEU2	0.0307067
BSCL2	0.030705
WDR93	0.0306958
AL353708.3	0.0306867
CNNM1	0.0306817
AC020911.1	0.0306807
MEFV	0.0306616
PIM2	0.0306521
CST7	0.0306393
SERPINF1	0.0306309
AL022316.1	0.0306291
C1orf167	0.0306236
AL022322.2	0.0306229
KIF22	0.0306053
AC145207.6	0.0305928
AC009041.2	0.0305924
BX255925.4	0.0305742
PIK3CD	0.0305659
LINC00661	0.0305586
LINC02660	0.0305562
AP000345.1	0.0305521
LINC01447	0.0305468
NR2E3	0.0305361
TNFSF14	0.0305318
LSM1	0.0305293
CACNG1	0.0305241
AC092384.1	0.0305196
PI4KA	0.0305049
AC090469.1	0.0304931
TXNL4B	0.0304883
TARID	0.0304877
ZNF792	0.0304864
MCL1	0.030486
AC008073.2	0.030486
ACOT1	0.0304766
PDXP	0.0304731
LINC01260	0.0304676
PKN3	0.030462
CT55	0.030461
AMELY	0.0304597
ARIH2	0.0304571
CD2	0.0304569
ARHGEF19	0.0304556
LINC02761	0.0304451
LINC02429	0.0304088
LNPEP	0.0303942
TNFRSF6B	0.0303665
SMCO3	0.0303507
SNHG18	0.0303455
CREB3	0.0303295
AL161663.1	0.0303294
AC005746.2	0.0303135
AC006449.1	0.0302998
ZFX	0.0302959
FZD1	0.0302946
ART3	0.0302906
AC233263.6	0.0302859
AIM2	0.0302773
AC007325.4	0.0302765
AC024909.1	0.0302756
MRVI1-AS1	0.0302517
ADGRG4	0.0302441
LINC02278	0.0302423
AC124045.1	0.0302417
PCID2	0.0302406
ZNF90	0.0302395
AC087491.1	0.0302377
USP21	0.0302315
AC112504.3	0.0302307
DMAC2	0.0302278
LINC01821	0.0302185
NAPA	0.0302151
AC108718.1	0.0302111
ROBO2	0.0302103
ATP5PD	0.030208
SOX9	0.0302023
MISP3	0.0301735
AL512424.1	0.0301735
H1FOO	0.0301696
SPINT1	0.030165
FGFRL1	0.0301649
AL513487.1	0.0301616
AL121956.6	0.0301568
AC104561.1	0.0301518
AC010096.1	0.0301502
AP000426.1	0.0301453
CAV1	0.0301377
AL355312.3	0.0301342
DRAM2	0.0301163
ZNF503-AS2	0.0300988
AC092117.1	0.0300978
LINC01091	0.0300761
ERLNC1	0.0300709
AC093433.2	0.0300673
AL450345.1	0.0300599
AL121772.1	0.0300589
AL121888.1	0.0300364
AL117353.1	0.0300298
AL513210.1	0.0300246
FIGNL1	0.0300109
ALDH3B1	0.0299979
LINC02401	0.0299775
IGF2BP1	0.0299744
TSPAN5	0.029969
PCOLCE-AS1	0.029969
PYROXD2	0.0299631
ANXA7	0.0299587
TERF2	0.0299478
LINC02477	0.0299451
AC025822.1	0.0299431
AP002954.2	0.0299153
HPS5	0.0299013
AL358612.1	0.0299012
CHST13	0.029894
HBM	0.0298808
OR2A7	0.0298789
LINC02820	0.0298732
GJB3	0.0298702
LINC01763	0.0298573
SYNRG	0.0298336
FADS3	0.0298219
USP2-AS1	0.0298193
AC020908.2	0.0298126
SSX3	0.0298125
DENND1C	0.0297941
LINC00678	0.0297906
BOK-AS1	0.0297762
SLBP	0.0297558
AC100756.4	0.0297416
AC073834.1	0.0297222
LINC02588	0.0297194
AL162717.1	0.0297192
SYTL3	0.0297167
AC008060.2	0.029716
AL360093.1	0.0297091
UBXN4	0.029708
CD244	0.0297064
AC093512.1	0.0297022
LINC01097	0.0297006
AC018552.3	0.0296978
SLC37A2	0.0296955
FUT3	0.0296806
AC007391.3	0.0296799
SENP1	0.0296738
UVRAG-DT	0.0296596
AC104088.2	0.0296472
PANK4	0.0296447
HDC	0.0296403
CAPRIN1	0.0296343
AC087289.1	0.0296336
AL591543.1	0.02963
CCDC154	0.0296226
AC004257.1	0.0296184
AC018553.3	0.0296126
AC005021.1	0.0296107
ADGRF1	0.0296038
EPHX4	0.0295937
AC023090.1	0.0295898
MCM2	0.0295858
SLC7A3	0.0295833
CNNM3-DT	0.0295817
P2RY13	0.0295804
CSRNP2	0.0295777
AL160270.1	0.0295772
AC006458.1	0.0295746
AC091132.1	0.0295678
SACS-AS1	0.0295622
FAM237A	0.0295578
RASGRF2-AS1	0.0295552
LINC02484	0.0295413
AC004852.2	0.0295338
HTR2A-AS1	0.029525
CASQ2	0.0294788
AC009081.1	0.0294629
AL121827.1	0.0294503
LINC01880	0.0294426
AL109811.2	0.0294292
LINC01553	0.0294284
ANGPTL4	0.0294281
AL357054.4	0.0294267
FCHSD2	0.0294241
LINC01142	0.0294211
LIMK2	0.0294107
HEATR3	0.029409
POTEG	0.0293938
CPA2	0.0293795
AC096585.1	0.0293667
DLEU1	0.0293632
AC093909.2	0.0293294
AL162582.1	0.0293283
CORO1A	0.029323
LINC00558	0.0293092
SCGB2A1	0.0293007
RAD51D	0.0293
LINC00929	0.029292
BBS12	0.0292845
ZNF451-AS1	0.0292765
ANKRD2	0.0292738
QKI	0.0292631
AC116337.4	0.0292591
CD300LB	0.0292531
AC106736.1	0.0292521
AP005271.1	0.0292358
CHRD	0.0292347
AL390195.1	0.0292338
CCDC110	0.0292315
AP002754.1	0.0292313
AC099332.2	0.0292258
SDS	0.0292196
PI4KB	0.0292059
TAF4B	0.0292052
AL445648.1	0.0291921
IPP	0.0291772
LINC02430	0.0291746
BX649632.1	0.0291616
AL136379.1	0.0291597
MTRF1	0.0291597
AC078909.2	0.0291585
RNF113B	0.0291388
BEND2	0.0291353
AL035251.1	0.0291347
ISM1-AS1	0.0291221
CHTOP	0.0291007
WFDC13	0.0290712
AL158832.1	0.0290589
CAV3	0.0290483
LINC02182	0.0290401
AP002026.1	0.0290395
AC011365.2	0.0290262
CNMD	0.0290226
AC078795.1	0.0290095
COX7A1	0.0289848
SLCO1B3	0.0289806
SNX29	0.0289716
ROR2	0.0289634
LINC02180	0.0289501
CLCA4	0.0289301
CSPP1	0.0289259
AC005586.1	0.0289232
AC090192.2	0.0289194
AC092637.1	0.028906
AC010643.1	0.0289039
CIB4	0.0288928
AC019294.2	0.0288922
AC004865.2	0.0288899
AC023043.1	0.0288849
LINC01805	0.0288839
AC009509.1	0.0288838
ARRDC4	0.028875
AC005618.3	0.0288748
CDK11A	0.0288718
AC016745.2	0.0288628
PEBP4	0.0288564
AVEN	0.0288512
USPL1	0.0288499
AC144836.1	0.0288429
LRRC47	0.0288348
SALL4	0.0288293
AP000357.2	0.0288264
PAX8	0.0288191
AC244502.3	0.028805
2021-03-07	0.0287965
AC009835.1	0.0287941
AL391069.1	0.0287793
SCNN1G	0.0287752
EID2	0.0287495
SELENOW	0.0287479
AC079248.1	0.0286982
AC011317.1	0.0286981
AL445647.1	0.0286872
AC022201.1	0.0286746
AL031118.1	0.0286739
PTCHD4	0.028663
AC006478.1	0.0286601
AC104794.2	0.0286503
AC008966.3	0.0286503
AC016587.1	0.0286452
AC018845.3	0.0286398
ZNF814	0.0286301
AL138701.2	0.0286231
AL591845.1	0.028623
AC010913.1	0.0286162
AC021188.1	0.028607
FAM169A	0.0286063
AC131956.3	0.0285984
TOB1-AS1	0.0285937
UPB1	0.028592
TMEM31	0.0285878
AC115102.1	0.0285873
TTC21B-AS1	0.028587
AC121247.1	0.0285734
DHRS3	0.0285725
NCF4-AS1	0.0285534
AC104024.3	0.0285515
AC106845.1	0.0285144
AC089983.1	0.0285111
CYB5B	0.0284829
AC011092.3	0.0284796
CTPS2	0.0284793
OR51M1	0.0284682
OR5BS1P	0.0284621
FAM25C	0.0284441
GPR183	0.0284402
AP002518.2	0.0284275
AC092957.1	0.0284135
CD68	0.028369
DUSP5	0.0283637
FPR2	0.0283537
C2CD4C	0.0283491
CRLF2	0.0283453
CCL16	0.0283206
CPNE6	0.0282894
AC093426.1	0.02828
FAM153A	0.0282706
ZBTB40	0.0282698
STX16	0.0282659
AC016583.2	0.0282579
LINC01566	0.0282499
LINC02406	0.0282351
RUNX1	0.0282328
CDK16	0.0282233
AP003123.1	0.0282223
TMEM207	0.0282218
AL356489.4	0.0282174
LINC01537	0.0282073
HOXD10	0.028171
CDH26	0.0281579
AL590062.1	0.0281434
AC104634.2	0.028138
BTN1A1	0.0281217
HSF5	0.0281121
CLPTM1	0.0281114
HNRNPA1	0.0281113
MRPL30	0.0281085
PLGLB2	0.028105
CAP2	0.0281005
SLC26A11	0.0280997
AL391097.2	0.0280719
LINC02064	0.0280633
AC123786.3	0.0280301
OR2L3	0.0280168
LINC01031	0.0280096
LINC01016	0.028
MATN1-AS1	0.0279939
SYT2	0.0279933
AC004771.3	0.0279904
CIB2	0.0279828
AC068385.1	0.0279785
ASTN1	0.0279464
AC009269.3	0.0279344
LPAR5	0.0279343
LINC02735	0.0279268
WIF1	0.0279226
TTTY2B	0.0279198
AL139241.1	0.0279162
AP000763.4	0.0279055
C11orf44	0.0278995
AC015563.2	0.0278915
AL139099.1	0.0278875
FBLIM1	0.0278852
SP5	0.0278742
F9	0.0278508
AC093857.1	0.0278504
AC121161.2	0.0278454
AC091563.1	0.0278427
OCM	0.027833
AC018653.1	0.027831
TSHZ2	0.0278305
LINC01804	0.0278158
AC025431.1	0.0278152
AL023283.1	0.0278147
PDCD6IP	0.0278145
AC007222.2	0.0278134
AC126544.2	0.0278111
SLC4A3	0.027794
LINC00494	0.0277863
RAB42	0.0277856
NFS1	0.0277784
AL356234.2	0.0277763
TBX1	0.027775
LINC02181	0.0277736
MED19	0.027763
MZB1	0.0277603
LINC01150	0.027757
PSME3	0.027752
AC007036.1	0.0277295
RBBP5	0.0277236
AL161757.3	0.0277151
ZCCHC17	0.0277046
AC106820.2	0.027694
AC087762.1	0.0276902
AC023347.1	0.0276896
TMEM35A	0.0276887
PGM5P3-AS1	0.0276506
AC104118.1	0.0276337
CDK18	0.0276275
AC008567.2	0.0276201
CASP5	0.0276039
SCN4A	0.0275849
AC022706.1	0.0275741
AL359878.2	0.0275623
TALDO1	0.0275564
AC159540.2	0.0275453
AL109610.1	0.027543
LINC02153	0.0275354
PSG9	0.0275336
AL157373.1	0.0275148
LINC02674	0.0275107
AC063952.4	0.027508
HCFC1-AS1	0.0275079
AL591002.1	0.0275068
FRA10AC1	0.0274859
AP000281.2	0.0274827
CAPSL	0.0274634
SAV1	0.027461
AL121929.3	0.0274609
AL160154.1	0.0274471
AC108050.1	0.0274387
AC141424.1	0.0274047
AC090398.1	0.0273966
ZKSCAN2-DT	0.0273965
AC005740.4	0.0273686
SLC6A20	0.027368
ARMC4	0.0273576
SLAMF1	0.0273426
DZIP1	0.027337
AL389885.1	0.027333
HCG25	0.0273221
TCP11L2	0.0273198
TGM5	0.0273187
AC121757.2	0.0273157
SYT8	0.0273135
TDRD7	0.0272866
AC005381.1	0.0272768
AC083880.1	0.02727
AC010163.3	0.0272696
GOLGA3	0.0272669
AC091167.5	0.0272653
AC090337.1	0.0272605
AC022001.2	0.0272576
AC073641.1	0.0272352
CXCR4	0.0272333
AL592402.1	0.0272271
AC012368.2	0.0272109
AL359382.2	0.0272105
AC009228.1	0.0272101
ARNT2	0.0271875
GSDMD	0.0271852
HS3ST4	0.0271813
HTR3A	0.027179
AC064807.4	0.0271752
AL441883.1	0.027173
CBWD2	0.027166
LAMB2	0.0271652
C8orf49	0.0271608
DPM3	0.0271553
AL031778.1	0.027149
HOXB-AS3	0.0271453
SETD1B	0.0271322
STK16	0.0271304
MTRNR2L4	0.0271218
AC068672.2	0.027117
BEND6	0.0271041
CDC37L1-DT	0.0270913
CD200	0.0270867
AC099791.2	0.0270847
EBF1	0.0270839
TCP10L2	0.0270826
IFT81	0.027073
REXO1	0.0270666
TCF19	0.027063
AC012313.7	0.0270583
TMPRSS6	0.0270406
AC131254.1	0.0270398
USP27X	0.0270382
KCTD14	0.0270308
AC026741.1	0.0270259
AC006517.2	0.0270214
MMP7	0.0269919
AL356020.1	0.0269918
LINC00574	0.0269911
RHAG	0.0269851
BX005266.2	0.0269753
AC011498.6	0.02697
FUS	0.0269686
AC008763.1	0.026963
ECHDC3	0.0269527
BTNL2	0.0269488
AC083855.2	0.0269455
AC027601.1	0.0269435
AL392183.1	0.0269412
PRLR	0.0269243
CAPS	0.0269146
LINC00349	0.0269132
AC093151.8	0.0268861
AC008555.5	0.0268793
LINC02611	0.0268746
AC064829.1	0.0268702
KCNK9	0.026866
ZNF28	0.0268622
TTC39B	0.0268432
AC093297.2	0.0268354
AL353689.2	0.0268334
AL138731.1	0.0268321
AL139330.1	0.026818
NLRP13	0.0268099
SLC26A5	0.0268054
HIKESHI	0.0268017
AL359436.1	0.0267868
MRPL4	0.0267865
AL390067.1	0.0267842
LRCH4	0.0267656
PRADC1	0.0267562
RFX6	0.0267555
AC084824.5	0.0267543
AL352979.4	0.0267539
AC129807.1	0.0267446
FOXP3	0.0267422
AF127936.2	0.0267286
LINC01544	0.0267282
RNF128	0.0267086
LINC02129	0.0267035
AC020978.3	0.0266921
FLJ45513	0.0266858
XPO5	0.0266848
KANK3	0.0266759
SLC28A2	0.0266528
LINC02801	0.0266452
AC062022.2	0.0266441
AL354950.3	0.0266434
LINC02496	0.0266252
LRRC26	0.0266187
AP000759.1	0.0266169
RTN3	0.0266074
AC137630.3	0.0265936
ANXA4	0.0265921
CRAMP1	0.0265913
LZTS1-AS1	0.026586
OSBPL10	0.0265852
AC020917.3	0.026584
MAP10	0.0265692
AC005323.1	0.0265679
DDX4	0.0265632
KHNYN	0.026552
AL391560.1	0.0265515
ACYP2	0.0265494
YTHDF3-AS1	0.0265401
AC092268.2	0.0265278
CAMTA1-DT	0.0265233
AL591074.2	0.0265224
HHLA1	0.0265129
ZNF253	0.0264829
FZD10-AS1	0.0264744
N4BP2L1	0.026471
AC009951.5	0.0264675
AL139289.2	0.0264575
GRPR	0.0264335
THOC7-AS1	0.026428
AC091729.2	0.0264272
DSE	0.0264198
BCKDHA	0.0263977
AC104827.1	0.0263975
AC022150.2	0.0263897
AL691515.1	0.0263788
LINC01627	0.0263758
AC009315.1	0.0263746
EFNA5	0.0263616
UGDH	0.0263452
ITGA11	0.0263366
BIRC3	0.0263355
AC079465.1	0.0263299
DSCAS	0.0263297
AL355076.2	0.0263274
GAPLINC	0.0263213
FGFR2	0.026321
AC026310.2	0.0263194
AL035409.1	0.0263071
ST3GAL6-AS1	0.0263067
PRELID2	0.0262993
C19orf67	0.0262983
AC004381.1	0.026286
OR2AG1	0.0262839
LINC00702	0.0262572
LINC01893	0.0262187
AL080275.1	0.0262066
COX15	0.0262025
AL031275.1	0.0261957
AC007405.4	0.0261586
AP002478.1	0.0261496
FUT7	0.0261339
ZMYND10-AS1	0.0261274
AL512306.2	0.0261273
C15orf40	0.0261158
MOV10	0.0261098
NFKBIL1	0.0261044
AC099521.3	0.0260828
TMEM159	0.0260821
ANKRD20A2	0.0260612
CEP170B	0.0260608
AC005358.1	0.0260535
SEMA3A	0.0260509
HSD17B3-AS1	0.0260464
AC007603.1	0.026038
DHX58	0.0260348
AC022726.2	0.0260344
PNPO	0.0260242
ZNF577	0.0260155
AL035415.1	0.0260117
LINC00698	0.0260084
AC113404.1	0.0260044
AC080037.2	0.0259944
AC097625.1	0.0259846
DUSP8	0.0259771
TPH1	0.0259686
PDE4A	0.0259527
AC104841.1	0.0259403
AL354893.2	0.0259387
MRPL49	0.0259321
KLHL30	0.0259311
INPP5J	0.0259254
SCT	0.0259013
AC091939.1	0.0258772
TSKS	0.025856
AL080313.2	0.0258501
AC024022.1	0.0258442
LINC01381	0.0258379
MUC17	0.0257992
AL356310.1	0.0257841
GPC3	0.0257615
TPT1	0.0257502
C3orf14	0.0257379
AC019209.3	0.0257374
AC087369.2	0.0257248
PRDM12	0.0257221
LINC01055	0.0257066
AC066612.1	0.0256989
GPR35	0.0256936
SPAAR	0.0256889
SULT1E1	0.0256888
ASS1	0.0256758
AC023469.2	0.0256676
AL158817.1	0.0256672
LINC02131	0.0256642
AL844892.2	0.0256571
AL109945.1	0.0256438
AC004263.2	0.0256436
AL133467.2	0.0256362
SCAT8	0.025635
AC096667.1	0.0256318
MAGI2-AS2	0.0256248
AL136018.1	0.0255985
ATP11C	0.0255963
AC090503.2	0.0255915
AL078590.2	0.0255641
PIK3CG	0.0255623
AL359182.1	0.02556
NLRP3	0.0255485
CCR7	0.025547
TMEM215	0.0255449
AARD	0.0255421
AC138035.1	0.0255347
AC023302.1	0.0255313
AWAT2	0.0255307
CHM	0.0255013
AC006538.1	0.0254904
MNX1-AS1	0.0254855
LINC02620	0.0254601
LIN54	0.0254516
MMP26	0.0254366
FAS	0.0254262
ART1	0.025417
AL713923.1	0.025411
VTI1A	0.0254023
AC239868.1	0.0253808
CYP4B1	0.025378
GRIA2	0.0253769
LINC00566	0.0253625
NOP9	0.0253602
AGA	0.0253416
HCG24	0.0253394
AC109635.6	0.0253379
FOXN1	0.0253293
RPL5	0.0253251
AL160237.1	0.0253233
MTBP	0.0253184
LINC02804	0.0253097
SAP25	0.0253071
TENT4B	0.0253035
VSTM2A-OT1	0.0253029
GRM7-AS3	0.0252976
MIMT1	0.0252877
PYGO1	0.025269
PCDHB5	0.0252614
PTPRA	0.0252583
HIST1H2BG	0.0252411
KCNH3	0.0252392
A4GALT	0.0252272
AC093297.1	0.0252206
AC024257.3	0.0252152
LINC01735	0.0252151
TEX55	0.0251968
AC130324.3	0.0251858
AL596330.1	0.0251856
GNMT	0.0251843
AL590483.1	0.0251762
WDR13	0.0251714
CLPP	0.02517
FKBP6	0.0251628
ARHGAP29	0.0251585
ENO2	0.025154
ASGR2	0.0251507
AC022274.1	0.0251226
MED11	0.0251163
AP001992.2	0.0251091
AC127502.2	0.0250868
AL357556.4	0.0250616
AC007193.3	0.0250489
IQCE	0.0250375
SLC25A10	0.0250341
AC105020.3	0.0250322
NYX	0.0250172
AC131097.1	0.0250156
CRTC3	0.0250125
LINC02262	0.0250082
AC107294.1	0.0249994
CA12	0.0249922
TM9SF1	0.0249912
LINC01762	0.024982
AC243829.4	0.0249795
PLSCR5	0.0249769
AL353660.1	0.0249708
HS1BP3	0.0249606
AC144450.1	0.0249579
NOP10	0.0249578
AC053513.1	0.0249496
OR6C6	0.0249398
PAX7	0.0249276
STAB1	0.0249095
LINC00706	0.0248981
GRK7	0.0248932
AC092448.1	0.0248868
LINC02122	0.0248828
AL353052.1	0.0248669
AP001970.1	0.0248588
AC008674.1	0.0248585
RAET1L	0.0248543
MKS1	0.02485
LINC00440	0.024838
ZNF703	0.0248329
SALRNA2	0.0248254
TTTY17C	0.0248221
SLC22A5	0.0248215
AC011473.1	0.02482
AC099565.1	0.0247966
AC009283.1	0.0247922
AC011899.3	0.0247851
HP	0.0247847
LINC02494	0.0247839
INHBA-AS1	0.0247834
CHERP	0.0247785
LINC01669	0.0247767
AL603839.2	0.0247766
AC005324.5	0.0247492
LINC01366	0.0247414
ETFDH	0.0247388
BNIP1	0.024735
AC023796.1	0.0247232
ANO7	0.0246922
CDCA2	0.0246855
AC116651.1	0.0246805
AC007950.1	0.0246786
RNASE2	0.0246581
CILP2	0.0246544
AC025575.2	0.0246384
POTEH	0.0246356
AC010291.1	0.0246209
NIPBL	0.0246182
LINC01668	0.0246096
UBE2C	0.0245977
AC009118.2	0.0245934
AC092418.2	0.0245887
SLC6A1	0.0245864
OR11H4	0.0245855
STAM	0.0245828
LINC02273	0.0245746
AC067863.1	0.0245675
AP002989.1	0.0245544
FCGR2A	0.0245287
DUPD1	0.0245178
GIPC2	0.0245173
SSSCA1-AS1	0.0245055
HAGLR	0.0244779
ZNF266	0.024471
AC073548.2	0.024459
AC025887.2	0.0244526
WAC	0.0244509
AC006581.1	0.0244492
MAT2B	0.0244453
ABCG5	0.02443
AL390198.1	0.024429
TMPRSS11D	0.0244287
LINC00690	0.0244194
TTC30B	0.0244125
FAM86B1	0.0244008
KLHDC9	0.0243986
LINC01648	0.0243935
AC073539.1	0.0243729
ZNF296	0.0243704
IL26	0.0243602
AC109635.7	0.0243402
TYW1	0.0243253
AC079226.2	0.0243196
GAD2	0.024314
LINC01958	0.024307
AL357075.4	0.0242851
Z99755.2	0.024281
CLRN1-AS1	0.0242784
KIF25-AS1	0.0242724
LINC01122	0.024263
ZNF326	0.024255
AC005209.1	0.0242453
PLAGL2	0.0242397
AL121890.3	0.0242361
AC061708.1	0.0242234
LILRB1	0.0242233
PLA2G6	0.0242232
MS4A18	0.024202
LINC01541	0.0241994
AC104777.2	0.0241919
SNCA-AS1	0.0241858
COX7B2	0.0241845
BUB3	0.0241816
SPINK6	0.0241812
CD79A	0.0241772
INAVA	0.0241737
CAMKV	0.0241672
TRARG1	0.0241667
MAP4K3	0.0241662
C22orf31	0.0241554
AC099508.1	0.0241474
LINC01393	0.0241441
ZNF324B	0.024131
AC005703.7	0.0241122
AP001972.4	0.0240924
BRDT	0.0240921
TIFA	0.024091
CEP41	0.0240864
AC134312.1	0.0240822
ROPN1L	0.0240789
CCT4	0.0240742
AL512791.2	0.0240718
LDLRAD2	0.0240689
ATRAID	0.0240537
RNF224	0.0240428
AC020765.2	0.0240284
VSX2	0.0240253
PSTK	0.0240118
SPAG16-DT	0.024007
CPB1	0.0239995
AP003307.1	0.0239969
AL390066.2	0.0239935
C12orf29	0.0239893
AP000845.1	0.0239854
AC022486.1	0.0239771
THNSL1	0.023971
AC108112.1	0.0239668
AC068205.2	0.0239602
PPEF1-AS1	0.0239598
TIMP1	0.0239405
LINC01346	0.0239296
RAP1A	0.0239252
AC004596.1	0.0239238
HDHD3	0.0239204
TSTD1	0.0239069
CDRT1	0.0238965
AL365226.2	0.0238896
ST7-AS2	0.0238749
HIST2H2BF	0.0238733
ADAMTS14	0.0238704
AL451105.2	0.0238691
PLAUR	0.0238459
AC093307.1	0.0238396
AC123768.5	0.0238276
AC131011.1	0.0238088
AGTR1	0.0238027
AC007494.2	0.0237865
FOXA1	0.0237767
TMEM71	0.0237686
NPLOC4	0.0237656
AC046130.1	0.0237455
AC239802.2	0.0237433
TXLNA	0.023742
LIPT2	0.023732
FAM160B2	0.0237309
MOCS3	0.0237258
LYPLAL1-DT	0.023716
SPANXA2-OT1	0.0237056
LINC01514	0.0236913
AL731533.2	0.0236786
LINC02211	0.0236583
LHX1-DT	0.0236439
NDUFS4	0.0236351
LINC00458	0.0236221
MAP4K2	0.0236196
AC007998.4	0.0236104
CNOT6	0.0235988
AC004047.1	0.0235875
AL121904.1	0.0235787
LINC01725	0.0235761
LINC01185	0.023561
LINC02469	0.0235388
LPAR3	0.0235325
SNRPD3	0.0235267
TLR7	0.0235244
AC174065.1	0.023509
MRGPRX3	0.0234988
INTS12	0.0234884
AC087239.1	0.0234854
LINC01712	0.0234813
AC068787.2	0.0234691
AL035420.2	0.0234638
AC008164.1	0.0234613
AC244394.2	0.0234543
AC064834.1	0.0234463
AC002470.1	0.0234364
C19orf73	0.0234346
PKNOX2-AS1	0.0234107
AMACR	0.0233795
SLC2A2	0.0233707
CDK10	0.0233671
PCTP	0.0233541
WDR70	0.0233516
LINC01899	0.0233473
AC011005.1	0.0233328
LINC02699	0.0233245
NRIP3	0.0233141
AC110716.2	0.02331
AF064858.1	0.0233066
AC022035.1	0.0232981
LINC02277	0.0232979
SNX21	0.0232952
AC021683.5	0.0232949
OSGIN1	0.0232882
AC022413.2	0.0232795
AC003092.1	0.0232747
SIDT1-AS1	0.023269
ETHE1	0.0232591
AL031073.2	0.023257
TTLL10-AS1	0.0232353
LINC02255	0.0232338
BROX	0.0232254
MTRNR2L5	0.0232223
AC124276.1	0.023222
AC126696.2	0.0232057
PPP4R1	0.0231938
PSG2	0.0231896
LHFPL1	0.0231759
LINC01446	0.0231744
GVQW2	0.0231617
STRA6	0.0231493
AC103591.4	0.0231409
AC109925.2	0.0231316
ZNF619	0.0231287
AD000671.3	0.0231266
DDOST	0.0231192
CD276	0.0231174
AL929288.1	0.0231166
LINC02541	0.023096
AP005131.2	0.0230925
LINC00838	0.0230865
AP003306.1	0.0230865
AL022151.1	0.0230779
CSTF3-DT	0.0230778
AL356218.2	0.0230767
CALHM6	0.0230674
CD160	0.0230652
CRYBB1	0.0230629
LINC02130	0.0230304
GRIFIN	0.0230251
AC090337.2	0.0230214
AC007378.1	0.0230214
AL158151.2	0.0229315
FIGNL2-DT	0.0228931
HIST2H4B	0.0228566
AP001122.1	0.0228562
CYTH4	0.0228365
ARHGEF25	0.022836
SLC12A7	0.0228343
AC106820.6	0.0228214
AC124798.2	0.0228107
NDUFA1	0.0228095
FTCD	0.0228086
AL445307.1	0.0228052
FAM219B	0.0227981
AL133368.2	0.0227914
AL162718.3	0.0227834
TIGD3	0.0227785
AL158136.1	0.0227774
CA14	0.0227533
AC022215.2	0.0227273
C8orf82	0.0227263
TMEM256	0.0227205
LINC00337	0.022715
AL133485.3	0.0227013
PPP2CA	0.0227006
BX005040.3	0.0226962
ZNF227	0.0226877
AC002428.2	0.0226871
RILPL2	0.0226867
AC010503.1	0.0226799
CD28	0.0226516
GOSR2	0.022641
WDR73	0.0226267
NFKBID	0.0226263
SLC5A3	0.0226222
ASB1	0.0226112
AP001596.1	0.0226107
AC097375.2	0.0225921
AC104232.1	0.0225896
GGNBP2	0.0225808
AC073508.3	0.022576
TMA7	0.0225685
FCER1A	0.0225614
AL158058.1	0.0225409
AC119424.1	0.0225379
AC073270.2	0.0225298
PENK	0.0225095
TM4SF18	0.0225093
AC009597.1	0.0225058
LINC01724	0.0225
AK6	0.0224994
SLC13A4	0.0224884
CDK5	0.0224692
AC005618.2	0.0224584
LINC01842	0.0224526
GOLGA8O	0.0224507
SLC25A34-AS1	0.0224488
AZU1	0.0224429
AL442636.1	0.0224429
HMSD	0.0224397
AC027097.1	0.0224312
AC027682.6	0.0224235
GGTLC1	0.0224176
CFP	0.0224152
EMD	0.0224121
RPL28	0.0224053
PPP2CB	0.0224038
RIOK1	0.0223941
ZNF668	0.0223913
SLAMF7	0.0223902
AL160396.1	0.0223753
AL359682.1	0.022344
LINC00184	0.0223397
ANKRD53	0.0223338
AC004585.1	0.0223309
FGF3	0.0223289
DSG1-AS1	0.0223286
AC010528.2	0.0223241
LINC01001	0.0223176
AL008726.1	0.0222979
MGAT3-AS1	0.0222943
LINC02832	0.0222828
LINC02436	0.022273
CDK13	0.0222719
NAP1L2	0.0222718
AL158801.2	0.0222179
AC084706.1	0.0222002
AC069214.1	0.0221968
ZNF346	0.0221941
AC103739.1	0.0221899
PANX2	0.0221685
CMTR2	0.0221653
STX3	0.0221587
LINC02710	0.0221586
MKRN1	0.022144
AC011586.2	0.0221324
AC131254.3	0.0221289
Z97056.2	0.0221223
AURKC	0.0221003
LINC02134	0.0221003
GPX8	0.0220948
LINC02475	0.0220802
INO80B	0.0220784
GPR84	0.0220728
AASDH	0.0220621
AC083867.2	0.0220313
DLGAP4	0.022018
AC244035.4	0.0220148
CYP2B6	0.0220111
AC008663.2	0.0220095
AC109131.1	0.0219902
DHH	0.0219883
AC011029.1	0.0219723
RNASEH2C	0.0219701
STK19	0.0219658
AC023302.2	0.0219601
LINC01214	0.02196
BECN1	0.0219592
GDPGP1	0.0219567
AC090617.4	0.0219304
AC127070.2	0.0219048
AC018628.2	0.0219015
IGFL2-AS1	0.0219004
AL355981.1	0.0218933
SHISA4	0.0218871
AL356133.2	0.0218857
AL591463.1	0.0218771
LRRC25	0.0218569
AC026116.1	0.0218533
NIPAL4	0.021826
TTC16	0.021795
AL035587.3	0.0217833
ZNF841	0.0217723
MEIS2	0.0217581
DSG4	0.0217563
CORO6	0.0217518
AL034428.1	0.0217494
TNFAIP6	0.0217473
FAM53A	0.0217444
NPR1	0.0217436
LINC02017	0.0217386
ZAR1	0.0217178
MANEA-DT	0.0217101
AC100844.1	0.021695
PPAN	0.0216835
CRYBB3	0.0216801
NPFFR2	0.0216781
AC104335.1	0.0216777
LINC01234	0.0216637
AL137785.1	0.0216569
AL355073.2	0.0216519
AC078906.1	0.0216488
AL121829.1	0.021648
AL355377.4	0.0216455
AL021707.1	0.0216438
HLA-E	0.0216309
AC092634.4	0.0216122
OR4D2	0.0216073
AL050338.2	0.0216058
PDPN	0.0215651
ZNF84	0.0215534
AC024361.2	0.0215523
AC021517.2	0.0215471
KL	0.0215468
C5orf58	0.0215427
AC019193.4	0.0215395
AC113348.1	0.0215352
ANGPTL6	0.0215323
LINC00352	0.0215227
AC023511.1	0.0215003
LINC00997	0.0214996
LINC02022	0.021498
AC013403.2	0.0214943
LINC00384	0.0214765
ZNF579	0.0214702
PGLYRP3	0.0214456
RBM22	0.0214359
NNAT	0.0214357
AL807752.3	0.0214264
LINC00893	0.0214045
AC024257.1	0.0213557
LINC02753	0.0213479
OBSCN-AS1	0.0213474
CATIP	0.0213463
LINC02797	0.0213241
AC026412.3	0.021296
AC013549.3	0.0212813
AL050344.1	0.0212801
PLPP6	0.0212764
SOWAHA	0.0212734
AL513493.1	0.0212585
LYPLAL1	0.02125
MIR222HG	0.0212318
AC138696.2	0.0212271
ALDOC	0.0212247
OOSP3	0.0212199
ARRDC5	0.0212106
AC027514.2	0.0211931
AL512283.3	0.021179
LINC01431	0.0211697
AC116563.1	0.0211353
CPA1	0.0211337
NTAN1	0.0211317
AC003975.1	0.0211224
HBA1	0.0211209
TANK	0.0211058
CSNK1D	0.0211055
AL157359.1	0.0210998
MFRP	0.021087
ICOS	0.0210791
ATG10	0.0210707
AC012313.9	0.0210659
SIRPB2	0.0210594
DDX46	0.0210232
AL606500.1	0.0210224
GPR37	0.0210172
RPRML	0.0210026
NISCH	0.0209862
AC034139.1	0.0209775
LINC02535	0.0209642
PINK1	0.0209562
SMIM10L1	0.0209383
SUSD2	0.0209292
PAAF1	0.0209277
LINC01703	0.0209223
NUDT18	0.020922
ZNF131	0.0209022
AP003717.1	0.020901
IL19	0.020896
TMEM204	0.0208915
MIAT	0.0208886
TRMT10A	0.0208765
AC022613.1	0.0208759
AL356414.1	0.0208622
AL354714.3	0.0208575
AC012306.2	0.0208484
SPDYE6	0.0208474
AC053503.2	0.0208439
AC116913.1	0.0208372
LINC01405	0.020825
C11orf53	0.0208239
AL117382.1	0.0208165
CEACAM4	0.0208112
AC104365.3	0.0208045
RNASE11	0.0207998
AL031590.1	0.0207987
AC211486.5	0.0207827
SENP8	0.0207821
AL359552.1	0.0207728
AC093151.2	0.0207719
CYP2C9	0.0207576
TMEM78	0.0207572
LINC00672	0.0207522
VAMP1	0.0207489
AL137802.2	0.0207418
AC024132.3	0.020711
AC010973.1	0.0207021
SFSWAP	0.0206944
AC004834.1	0.0206934
MRPL14	0.0206917
AC147651.3	0.0206813
AC007881.2	0.0206751
ABCG4	0.0206736
AC128707.1	0.0206712
CMYA5	0.0206599
LINC02808	0.0206424
AC005071.1	0.0206418
LRRC42	0.0206366
AL136295.2	0.0206295
COL27A1	0.0206284
SLC2A9	0.0206281
CDH18	0.020623
SHISAL2B	0.0206144
AC090155.2	0.0206062
ZNF728	0.0206028
MAP3K12	0.0205969
SH3BP5	0.0205917
AC243562.3	0.0205901
ZC3H11B	0.02059
AL022315.1	0.0205692
SIGLEC8	0.0205663
NAT1	0.020558
AL391832.2	0.0205567
LINC01621	0.0205468
MYH8	0.0205369
LINC02065	0.0205318
CLEC4F	0.0205243
AC239860.4	0.0204939
CASP3	0.0204776
AC079799.1	0.0204769
AC138470.2	0.0204682
KLHL6-AS1	0.0204665
LINC00271	0.0204547
AL049651.1	0.020447
ZNF322	0.0204351
LINC00492	0.0204319
RER1	0.0204251
C15orf54	0.020421
AC005495.2	0.0204143
AC108037.1	0.0203954
AP005136.4	0.0203928
AC015943.1	0.0203925
LINC01104	0.0203919
HBS1L	0.0203887
AC097491.1	0.0203769
AL670729.2	0.0203491
ATP6V1FNB	0.0203478
AC025430.1	0.0203403
SLCO4A1	0.0203299
CKAP4	0.0203269
TGM4	0.0203227
MANSC4	0.0203109
NMUR2	0.0203027
AC093675.2	0.020287
VIM	0.0202843
Z99127.4	0.0202806
AC006445.3	0.0202761
LCTL	0.0202538
AC005229.5	0.0202485
AC009088.2	0.0202245
AC113382.1	0.020224
AC114776.1	0.0202235
SP2	0.020222
FBXO2	0.020221
LINC01816	0.0202182
OR10K1	0.0202118
TNN	0.0202076
ASZ1	0.0201912
CHAD	0.0201836
AP004247.2	0.020183
LINC02199	0.0201708
AC073539.3	0.0201584
AC104109.2	0.0201329
LINC00570	0.0201305
COL9A2	0.0201185
SLC16A12-AS1	0.0201169
SPINT4	0.0201115
TMEM40	0.0201053
HMCN1	0.0200936
AC121333.1	0.0200871
AC009145.3	0.0200825
AL110505.1	0.0200736
AC100835.2	0.0200666
ZSCAN5B	0.0200661
TYRP1	0.020053
GPRC5A	0.0200465
POP4	0.0200454
AC009158.1	0.0200403
OLFML3	0.0200397
AC026785.3	0.0200394
AP001993.1	0.0200375
AC121320.1	0.0200326
PRRG3	0.0200172
AL022318.5	0.0199764
MRC1	0.0199741
AC098595.1	0.0199496
GHET1	0.0199362
AC022929.2	0.0199313
AL034550.1	0.0199182
SRRM5	0.0199103
AC104472.4	0.0199
UHRF1	0.0198954
AL163192.1	0.0198934
AC063947.1	0.0198902
AC106795.3	0.0198751
TAF9B	0.0198723
ZNF674-AS1	0.0198719
LEFTY2	0.0198696
AC104699.1	0.0198675
AC018802.1	0.01986
ZNF580	0.019847
AC016355.1	0.0198466
AEN	0.0198364
LINC01632	0.0198157
SMPDL3B	0.0198055
LINC01543	0.0198026
AC022730.3	0.0197968
TMEM271	0.0197934
PSMC3IP	0.0197912
PRSS51	0.0197908
AC016405.2	0.0197857
BSND	0.0197794
AC087565.2	0.0197773
ARL15	0.0197694
CD163	0.0197624
AC011124.2	0.0197589
ANKRD39	0.0197556
AC011507.1	0.0197549
AL109659.1	0.019735
NAT8	0.019734
RAB6A	0.0197224
MS4A10	0.0197209
AC084262.1	0.0197177
DEPDC1B	0.0197174
RCC2-AS1	0.0197164
MYL12A	0.0197103
AC117500.2	0.0196909
AC008649.1	0.0196884
AC010280.2	0.0196858
L1CAM	0.0196797
RNF216	0.0196724
NCR1	0.0196724
LINC02243	0.0196714
AC015712.4	0.0196657
MOB3A	0.0196558
AC139720.2	0.0196483
AL162493.1	0.0196472
RAD21L1	0.0196447
AC078865.1	0.0196094
PNRC2	0.0196034
ADCY5	0.0195987
CLMAT3	0.0195911
AC020891.2	0.0195813
SARM1	0.0195582
TMEM61	0.0195376
RBM11	0.0195281
AC126121.2	0.0195262
LRRC56	0.0195197
SPDYE8P	0.0195173
ARID3C	0.0194974
OR4K17	0.0194926
AC100793.4	0.0194909
FAM240A	0.0194691
FHOD3	0.0194677
LINC02121	0.0194599
AC006372.2	0.0194471
PLPP5	0.0194401
PICART1	0.0194214
NOBOX	0.0194057
C1orf127	0.0193932
AL121820.3	0.019393
ITGA6	0.0193915
NFIA-AS1	0.0193789
DIO2	0.019374
DCXR-DT	0.0193699
PTP4A3	0.0193604
HCG20	0.0193373
ACSL4	0.019333
SLC9A4	0.0193307
AL390061.1	0.0193246
FGF10	0.0193212
WDR3	0.0193122
GARNL3	0.0193051
LINC02111	0.0192875
AF123462.1	0.0192651
TRIM47	0.0192561
LINC01607	0.0192553
AC009387.1	0.019248
TK2	0.0192318
TBC1D21	0.019227
AC090625.2	0.01922
ATP2B1-AS1	0.019214
SDC1	0.0192093
GYPE	0.0192055
ZNF32-AS3	0.0192029
DHRS7C	0.0191863
AL360169.3	0.019181
AGMAT	0.0191769
LINC01646	0.0191677
FXYD1	0.01915
LINC01548	0.0191482
SPATA16	0.0191481
LPIN2	0.0191455
AC004704.1	0.0191416
LINC02140	0.0191353
AC127024.5	0.0191342
CGA	0.019134
CCDC163	0.0191184
AL590432.1	0.0191146
C1orf158	0.0191043
LINC02290	0.0190932
STIL	0.0190862
ZP2	0.0190859
AC021355.1	0.0190831
AC004837.2	0.0190759
AL078581.3	0.0190729
AC243547.2	0.0190716
ANTXR1	0.0190687
ADGRD2	0.0190653
AC007601.1	0.0190644
MLIP-AS1	0.0190601
PNMA3	0.019059
AC008429.3	0.0190544
PSG6	0.0190534
GPT	0.0190521
UROC1	0.0190518
DAG1	0.0190429
SERTAD1	0.0190374
AL512274.1	0.0190284
AC007663.3	0.0190263
LRRC24	0.0190166
LINC01849	0.0190135
AGK	0.0189979
AC009075.1	0.0189941
MAPK14	0.0189935
ABCG2	0.0189824
AC091117.2	0.0189812
Z99716.1	0.0189687
AC003092.2	0.0189681
EBP	0.0189675
PTP4A1	0.0189602
SLC7A4	0.0189511
AL353681.1	0.0189504
AC073188.2	0.0189414
SNHG26	0.0189408
AL031663.3	0.0189332
FZD2	0.0189291
COQ5	0.0189179
RBP7	0.0189127
LINC01754	0.0188877
AC079209.1	0.0188853
HNF4A	0.0188809
KLHL41	0.0188804
TMEM173	0.0188787
AC104463.2	0.0188719
C10orf99	0.0188701
AC022140.1	0.0188701
FAM230F	0.0188686
POFUT2	0.0188685
TRAPPC3L	0.0188633
AC025449.2	0.0188595
LPP-AS1	0.0188528
LNCNEF	0.0188478
CA9	0.0188242
LINC02553	0.0188226
AL451166.1	0.0188046
AC013436.1	0.0187884
LINC00456	0.0187838
CFHR3	0.0187558
AL137230.1	0.0187433
TLCD3A	0.0187422
PPP1R3D	0.0187255
AL136040.1	0.0187224
AC112220.2	0.0187045
MATN3	0.0186924
CCR5AS	0.0186864
CASP8AP2	0.0186839
LINC01946	0.0186838
AC015853.2	0.0186773
AC090510.3	0.0186535
RD3	0.0186524
LY86-AS1	0.0186336
GCSAML	0.0186296
AL160269.1	0.0186269
AC119673.1	0.0186207
SRRT	0.0186206
LINC02815	0.0186185
TDGF1	0.0186137
OAZ1	0.0186121
AC022144.1	0.0186065
AC093599.2	0.0185991
PKD2L1	0.0185945
TFIP11	0.0185667
KDM7A	0.018564
AC136489.1	0.0185634
AL357833.1	0.0185606
CHPF2	0.0185577
AP000424.1	0.0185489
CALM1	0.0185486
AC013486.1	0.0185396
RHEB	0.0185225
SLFNL1	0.0185218
CFAP206	0.018521
APELA	0.0185065
AC087857.1	0.0185054
ATP6V1E1	0.0184992
AC008700.1	0.0184818
AC006064.4	0.0184731
NLGN2	0.0184649
AC093390.1	0.0184592
BMP15	0.0184591
AC092746.1	0.0184557
INAFM2	0.0184541
AC107032.3	0.0184524
QPCT	0.0184454
CNTN4-AS1	0.0184291
PRSS53	0.0184222
GATA5	0.0184198
AC073321.1	0.0184162
SIN3A	0.0184113
C15orf32	0.0183983
IQCF2	0.0183978
AC023787.2	0.0183938
EPS8L1	0.0183933
MIGA1	0.0183857
AL358472.2	0.0183806
FAM201A	0.018374
AC005355.1	0.0183652
FCHO1	0.0183582
FAM27E3	0.0183577
GOLIM4	0.0183511
AC025257.1	0.0183478
AC115284.4	0.0183449
KAT6A	0.0183392
AC007787.1	0.0183352
ZFP42	0.018332
CEACAM20	0.0183179
HHIPL1	0.0182946
AL807761.3	0.0182945
SLC9A1	0.0182919
C16orf92	0.0182857
AC008663.1	0.018278
ITGAM	0.0182716
RNF11	0.0182628
AC015936.1	0.0182556
SLC4A11	0.0182471
COLCA1	0.0182357
SLC5A4	0.0182303
LINC01075	0.01823
C17orf49	0.0182179
AL138830.2	0.0182153
PLEKHD1	0.0182132
AC129510.2	0.0182023
AC130404.2	0.018192
LINC01740	0.0181876
AC032011.1	0.0181847
LINC01600	0.0181786
AC015982.2	0.0181766
AC009236.2	0.0181764
AC006452.1	0.0181646
ZNFX1	0.0181568
SND1	0.0181537
TMEM128	0.0181536
AC024132.2	0.0181485
BMP7-AS1	0.0181257
AL121790.2	0.0181159
AC092473.2	0.018112
AC022730.4	0.0180831
AL391834.1	0.0180744
AL157786.1	0.0180735
KHK	0.0180735
AC004918.1	0.0180658
EOMES	0.0180613
AC099518.1	0.0180548
TBC1D8-AS1	0.0180283
DQX1	0.0180072
MS4A3	0.0179997
RCC1	0.0179834
FAM156A	0.0179824
AC004593.3	0.0179779
POLI	0.017971
ZFP30	0.0179706
AC113618.2	0.0179705
RFPL3S	0.0179694
IFNK	0.0179668
STARD3NL	0.0179643
LINC01502	0.0179634
CCDC153	0.0179545
KLK3	0.017945
AF235103.1	0.0179444
GOLGA6L1	0.0179438
AL353709.1	0.01794
AL662797.1	0.0179394
AC093525.3	0.0179361
AC005920.1	0.0179324
AC067773.1	0.0179286
AC007922.4	0.0179264
AC117386.1	0.0179225
HSPA2	0.0179221
AC098818.2	0.0179181
LINC01569	0.0179148
ARSH	0.0179119
AC018521.7	0.0179109
ABCC1	0.0179057
GPC5-AS1	0.0179033
HOMER3-AS1	0.0178934
POLE	0.0178933
LINC02843	0.017889
DNAJB5-DT	0.017886
ZNF184	0.0178794
AC012038.1	0.0178739
AL121749.2	0.0178678
NIPSNAP3B	0.0178651
OR1D2	0.0178579
AC007998.3	0.0178555
AL135902.1	0.0178465
NDUFAF8	0.0178416
FBXO17	0.0178404
AC106801.1	0.0178391
LINC01634	0.0178269
OR2L2	0.0178253
AC005740.3	0.0178243
TLR8-AS1	0.0178186
AC025062.3	0.0178098
AC026979.2	0.017809
ZDHHC5	0.0178089
METTL9	0.0178087
EGFL6	0.0178055
AC093827.4	0.0177933
LINC01589	0.0177925
LINC02756	0.0177897
WDFY3-AS1	0.0177875
AC012485.2	0.017781
AL354793.1	0.017779
AL096840.2	0.0177701
ZSCAN5C	0.0177526
PCF11	0.0177501
IRF2	0.017743
AL121750.1	0.017741
STARD10	0.0177336
NUBP2	0.0177301
AC107072.2	0.017714
SLFN12L	0.0177115
AL162388.2	0.0177068
AL606804.1	0.0176997
AC091053.2	0.0176976
PLEKHG1	0.0176908
AC087354.1	0.0176859
DMAP1	0.0176771
AL356475.1	0.0176741
AL445288.1	0.0176639
LHX5	0.0176566
OSTM1	0.0176552
DLX4	0.0176486
CIR1	0.0176369
ARHGEF18	0.0176367
AC017099.2	0.0176298
AP000894.4	0.0176163
AC008805.2	0.0176105
AC005387.2	0.0176044
NXPH4	0.0175906
AC022126.1	0.0175878
NUP98	0.017582
IL5	0.0175801
AL138976.2	0.0175789
AC145098.1	0.0175674
AC009118.3	0.0175457
AC107398.4	0.0175277
PSG4	0.0175107
AC022898.1	0.0175086
AC091685.1	0.017506
AC084018.2	0.0174914
Z97205.2	0.0174779
HEMK1	0.0174757
AL591115.1	0.0174701
AC073896.3	0.0174614
LRRC20	0.017447
PLCB3	0.017426
ABCA12	0.0174037
NAGA	0.0174028
ESRP2	0.0174005
LYPD5	0.017378
ZNF716	0.0173715
PDCD2L	0.0173676
AC051635.1	0.0173589
AL080313.1	0.0173567
AL359924.1	0.0173476
ZNRF1	0.0173436
KTN1-AS1	0.0173435
USP27X-AS1	0.0173416
AC239584.1	0.0173406
PAIP2	0.0173317
LINC02825	0.0173295
AC007325.2	0.0173276
TACR2	0.0173183
AC008278.1	0.0173004
LINC01513	0.0172919
NKAP	0.0172861
OTOF	0.0172584
AL355361.1	0.0172451
TBL1XR1	0.0172368
C7orf33	0.0172276
AC087501.1	0.0172231
TMPRSS2	0.0172127
LCN15	0.0172049
NXPH3	0.0171933
ADAMTS3	0.0171862
EGFLAM	0.0171832
AL359538.4	0.0171794
AC069410.1	0.0171776
EEF1AKMT3	0.0171746
LINC01920	0.0171682
SCAP	0.0171476
AL445931.1	0.017122
AP001994.2	0.0171191
AC092590.1	0.0171184
ADAM28	0.0171156
AL162419.1	0.017115
AC003666.1	0.0171082
SERPINE1	0.0171026
ACVRL1	0.0171002
FAM72C	0.0171001
AC093849.1	0.0170962
XKR8	0.0170749
RELL2	0.0170742
C9orf135	0.0170716
DHX40	0.0170593
LINC02451	0.0170592
LINC01194	0.0170564
TUBB4A	0.0170525
LINC02654	0.0170519
C7orf57	0.0170463
VIT	0.0170456
AC092447.4	0.0170396
PDLIM2	0.0170315
ADAM29	0.0170277
ZKSCAN3	0.0170121
LENG9	0.0169889
JUN	0.0169847
MMP13	0.0169665
LINC01603	0.0169621
LRRC55	0.0169536
LINC02739	0.0169477
EAF1-AS1	0.0169441
AL356740.1	0.0169413
GSEC	0.0169352
ALDH3A1	0.0169262
CABLES2	0.0169237
AC093817.1	0.0169122
OPRK1	0.0169098
TCEAL8	0.0168924
AC008474.1	0.0168875
AC118758.3	0.0168846
ZNF850	0.0168771
RAVER1	0.0168697
LINC01795	0.0168647
INTS6	0.0168511
KCNG3	0.016851
CLPSL1	0.0168489
AL160400.1	0.0168194
FAM83E	0.0167921
TIMM17B	0.0167889
CYP27B1	0.0167676
GDPD5	0.0167642
SVOPL	0.0167641
MYLK-AS2	0.016746
AC008534.1	0.0167391
Z72006.1	0.016729
AC016229.2	0.0167275
AC093734.1	0.0167029
AC011396.1	0.0166899
MAP3K7CL	0.0166813
AC009154.1	0.0166769
AC023468.1	0.0166754
TEX45	0.0166727
AC009107.1	0.0166711
AP001924.1	0.0166675
AC017074.1	0.0166643
NCSTN	0.0166559
AC055840.1	0.0166477
AC111006.1	0.0166266
EBF3	0.0166237
CRABP1	0.0166051
AC136616.3	0.0165963
PGR-AS1	0.0165927
CFAP73	0.0165873
EIF4G3	0.0165719
ABCC4	0.0165673
AC114321.1	0.0165657
AC084880.3	0.0165576
AC104984.4	0.0165442
SPATA18	0.0165394
COL19A1	0.0165288
AL135818.2	0.0165151
ABCC11	0.0165132
AL353593.2	0.0164997
ZNRD2	0.0164948
DYNLT3	0.0164939
SPSB2	0.0164922
MRGPRX2	0.0164897
HBP1	0.0164733
AC073651.1	0.0164386
LINC01732	0.0164256
AP000867.5	0.0164255
AL136097.2	0.0164089
AC011754.1	0.0163999
NPRL3	0.016398
HEIH	0.0163825
LINC00324	0.0163725
AL132712.2	0.0163693
AC011120.1	0.0163689
AL117341.1	0.0163654
AL117378.1	0.0163581
TXNDC9	0.016352
AL157996.2	0.0163484
OR13A1	0.0163372
CD4	0.0163296
AC123768.3	0.0163146
RRM1-AS1	0.0163066
LRRC40	0.0163058
FAM178B	0.0162928
AL669970.1	0.0162887
KRT23	0.0162791
AC090358.1	0.0162698
ZNF821	0.0162693
AL513317.1	0.0162685
AC005264.1	0.0162631
ZNF593	0.0162628
RASSF4	0.0162614
AC007064.2	0.0162495
AC005482.1	0.0162471
GJA5	0.0162411
ZNF391	0.0162392
LINC02594	0.0162379
LINC01477	0.0162242
AC022535.2	0.0162082
MYBPC3	0.0162033
AC010735.2	0.0161876
C1QTNF2	0.0161738
PSD2-AS1	0.016173
P2RY2	0.0161707
AC129510.1	0.0161652
AC104664.1	0.0161598
AL606970.3	0.0161582
AL023881.1	0.0161455
LINC01644	0.0161428
PLA2G4E-AS1	0.0161312
CACNA2D4	0.0161233
AL162734.1	0.016121
LINC02612	0.0161145
RRH	0.0161033
ZNF418	0.0160878
SLX1B	0.016084
KDSR	0.0160826
BAIAP2	0.0160822
RNF6	0.0160789
AP006248.6	0.0160709
UBE2A	0.01607
AL035587.2	0.0160686
TRIM51	0.0160592
AC103739.2	0.0160569
AC073111.1	0.0160458
AL136369.1	0.0160356
AL358072.1	0.0160244
AC139887.4	0.0160062
ZG16	0.0160057
MRPL19	0.0160022
AP001496.2	0.0159908
FAM210B	0.0159863
AL135908.1	0.0159843
IL4I1	0.0159836
CS	0.0159834
POTEC	0.015964
LINC02771	0.0159607
AP003783.1	0.0159559
LSM5	0.0159491
NHLH1	0.0159426
AC092376.1	0.015941
LINC00960	0.0159297
LINC00376	0.0159039
LINC01518	0.0159012
TMEM185A	0.0158743
AL603824.1	0.0158684
HYDIN	0.0158593
OR2AG2	0.0158511
AC007780.1	0.0158397
AP000224.1	0.0158294
EP300-AS1	0.0158294
LINC01068	0.015826
AC007106.1	0.0158259
ZC4H2	0.0158201
CSF2RB	0.015814
MRPS30	0.0158134
AC022498.1	0.0158093
AC026801.2	0.0158008
AC024563.1	0.0157578
APOBR	0.0157547
AC091181.2	0.0157461
AC108448.3	0.0157363
OR51I2	0.0157345
ACTC1	0.0157079
AL035696.3	0.0156969
AC073575.1	0.0156771
KXD1	0.0156769
AC005609.4	0.0156757
CLC	0.0156646
AC006064.1	0.0156638
SAPCD1-AS1	0.0156608
CCDC14	0.0156547
LINC01886	0.015647
PITPNM2-AS1	0.0156449
FMR1-AS1	0.0156441
AL133492.1	0.015644
CNNM2	0.0156209
MTUS2-AS1	0.0156172
AC100802.1	0.0156157
AC008505.1	0.0155973
AC005306.1	0.0155968
AC008568.1	0.0155953
AL133415.1	0.0155839
COMMD6	0.0155822
MIR381HG	0.0155729
LINC01935	0.0155721
LINC01333	0.0155678
PAG1	0.0155577
AL590491.2	0.0155566
INAFM1	0.0155393
SHCBP1L	0.0155216
CD84	0.0155111
AC011484.1	0.01551
SOWAHC	0.0154955
C1QTNF9-AS1	0.0154841
SLC26A7	0.0154652
AC122707.1	0.0154632
PAGE2B	0.0154618
AL391244.2	0.0154587
RAB24	0.0154585
AC246680.1	0.0154371
IFT52	0.0154076
HLA-DQA1	0.0153917
COX7B	0.0153857
AL023803.2	0.0153558
AC092811.1	0.0153427
AL118511.3	0.0153405
LINC02814	0.0153319
AC083964.1	0.0153178
RGS6	0.0153115
UBE2V2	0.0153114
GDF7	0.0153067
COQ3	0.0153056
AL669970.3	0.0153036
MIR1-1HG-AS1	0.0152839
AC126696.3	0.0152681
FEZF2	0.0152647
AC103833.2	0.0152606
REXO5	0.0152547
CTAGE1	0.0152503
AC244153.1	0.0152363
AP003121.1	0.0152342
LHX8	0.0152273
LINC01910	0.0152225
AC093422.2	0.0152083
AL355075.2	0.0151997
CCNA1	0.0151849
SFR1	0.0151753
ZNF320	0.0151736
RSU1	0.0151731
AC117505.1	0.0151709
OR2B11	0.0151541
SLC22A18AS	0.0151476
AP005900.1	0.0151436
MED13	0.0151384
HECTD3	0.0151324
MTERF2	0.0151234
CXCR3	0.0151165
PLK1	0.0151102
AC092168.3	0.0150998
AC096537.1	0.0150794
TAL2	0.0150698
LRRC6	0.015061
DZIP1L	0.0150554
TMEM38A	0.0150532
AL023584.1	0.0150484
TMEM139	0.0150386
AC013275.1	0.0150385
NUP107	0.0150378
AL356805.1	0.0150337
CEP162	0.0150249
PLOD1	0.0150194
AC112172.2	0.0150058
KRT40	0.0150027
AC091153.3	0.0149993
GPSM2	0.0149915
MPP7	0.0149909
LINC02085	0.0149831
KLK15	0.0149813
AL359844.1	0.0149811
AC114489.1	0.0149793
AL353633.1	0.0149792
R3HDM2	0.0149765
SLC9A2	0.0149744
AC016993.1	0.014971
LINC01903	0.0149708
AC009812.4	0.0149694
KRTAP5-2	0.0149681
AC099520.2	0.0149458
AL390964.1	0.0149268
AC130307.1	0.0149063
DCLRE1B	0.0149061
LINC00502	0.0149051
MTM1	0.0149035
GBP1	0.0148972
OAF	0.0148955
LINC02321	0.014894
AC008532.1	0.0148902
AL669841.1	0.0148731
PCAT5	0.0148561
ZNF705E	0.0148399
TENT5D	0.0148211
ACBD3	0.0148182
BCAR3	0.0148146
ZMIZ2	0.0148089
AL360182.2	0.0147856
IQANK1	0.0147764
AL591686.1	0.0147758
MBD3L1	0.0147656
AL354674.1	0.0147629
FOLR2	0.014759
AL161793.1	0.0147472
AL358473.2	0.0147461
AC016746.1	0.0147431
GPHB5	0.0147384
GDE1	0.0147375
AC012625.1	0.0147324
AC083870.1	0.0147312
PAXIP1	0.0147298
OR52A5	0.014729
SLC36A4	0.0147282
AC104534.1	0.014728
AL359771.1	0.0147238
LY6K	0.0147181
RAD51AP2	0.0147096
AC021504.1	0.0147021
AC133637.2	0.0146889
AL096854.1	0.0146836
INTS7	0.014672
HDAC11	0.0146688
NEBL-AS1	0.0146675
AC005692.3	0.014662
CD86	0.0146577
AKR1C4	0.0146573
MKLN1	0.014655
AL390839.1	0.0146525
Z94160.2	0.01465
AP001095.1	0.0146339
HGFAC	0.0146322
GRAMD4	0.0146286
AC117460.1	0.0146243
FOXN3-AS2	0.0146225
AP002768.1	0.0146209
RFC4	0.0146172
AP003119.2	0.0146107
DNA2	0.0145922
RASL12	0.0145861
AL356417.3	0.0145852
LINC01813	0.0145784
AC008406.1	0.0145703
PCDHB2	0.0145576
AL135818.1	0.0145558
AC005330.1	0.0145558
SMKR1	0.0145551
SPDYE9P	0.0145517
AC135782.3	0.0145491
CCL20	0.0145444
PARTICL	0.014544
AC004233.1	0.0145383
TNFRSF1B	0.0145382
BAIAP2L1	0.0145176
ZNF614	0.0145093
AC011294.1	0.0145061
LINC01248	0.0145058
SLC25A4	0.0144932
AL136360.2	0.0144905
AC010207.1	0.0144612
GZMK	0.0144523
HYKK	0.0144435
AC063977.3	0.0144301
AP001542.3	0.014418
CIDEA	0.01441
AGAP4	0.0143998
AC008739.1	0.0143841
CLNK	0.0143778
UPK1A-AS1	0.0143778
AL353680.1	0.0143757
AC006557.1	0.0143732
CTXN2	0.0143645
AL645608.7	0.014363
AC016747.3	0.014349
AP003774.2	0.0143421
BX004987.1	0.0143256
AC098820.1	0.0143206
AC025048.2	0.0143197
PIGR	0.0143143
AL133329.1	0.0143101
PRCC	0.0143077
AC012363.2	0.0143062
IFITM2	0.0142998
AC108860.2	0.0142984
AC112482.2	0.0142883
AC027307.2	0.0142816
GIMAP2	0.0142715
LINC02757	0.0142661
AC137735.3	0.0142525
AC005609.3	0.0142503
AC243960.1	0.0142502
LINC01168	0.0142397
DLGAP3	0.0142287
FIG4	0.0142113
TMEM155	0.014204
AC008514.1	0.0141936
PHAX	0.01419
DEFB131A	0.0141824
ERAS	0.0141559
LINC00408	0.0141498
AC092070.3	0.0141491
SPEGNB	0.0141415
LINC01739	0.0141359
WASHC4	0.0141352
AL355501.1	0.0141307
AC003009.1	0.0141285
C1QTNF9B	0.0141272
AP003068.2	0.0141223
AL732314.6	0.0141128
MRAP2	0.014108
AC064805.2	0.0140936
AC010931.2	0.0140846
AC007620.3	0.0140826
AC011824.1	0.0140655
AC097501.1	0.0140565
AC004771.1	0.0140552
GTF2E2	0.0140391
LMAN1L	0.0140258
SLC39A13	0.014012
AC025575.1	0.014
HPYR1	0.0139904
TBX20	0.0139725
AC010457.1	0.0139646
BUD13	0.0139613
PLEKHG5	0.0139532
HIST3H2BB	0.0139507
ST14	0.0139412
DMRTC2	0.0139282
AC243571.1	0.0139271
AKR1C3	0.0139271
AC007216.2	0.0139269
CISD3	0.0139241
AADACL2-AS1	0.0139168
TMEM170A	0.0139088
LINC01177	0.013878
LINC02609	0.0138768
AC123786.1	0.013864
AC026100.1	0.0138633
ZG16B	0.0138554
AC104793.1	0.0138322
F2RL1	0.0138306
AC015712.2	0.0138167
SYNDIG1L	0.0138152
AC084212.1	0.0138148
SLC6A13	0.0138101
CPEB2-DT	0.0137901
SETD2	0.0137866
AC005086.2	0.013775
PAQR9	0.0137635
AC027309.1	0.0137514
SOD3	0.0137472
GNRH2	0.0137366
NRXN1	0.013735
GSTCD	0.0137322
TGIF1	0.013723
DNMT3L	0.0137222
AL008638.5	0.0137216
AC126178.1	0.0137116
AC002347.1	0.0137105
AL121787.1	0.0137095
NT5C2	0.0137069
ATP6V1H	0.0136953
AC092800.1	0.0136931
OR2V2	0.0136918
CCDC13-AS1	0.0136863
PLEKHG6	0.0136862
PIWIL3	0.0136728
AC006960.2	0.013671
AC055822.1	0.0136707
PCBP3	0.0136701
ZNF460-AS1	0.0136698
UCMA	0.0136438
AC007406.5	0.0136373
LINC01456	0.0136136
MEAK7	0.0136122
AL596223.1	0.0136065
SNAI2	0.0135749
SDC4	0.0135714
AC018693.1	0.0135687
AL135934.1	0.0135608
AC105219.4	0.0135574
RP9	0.0135466
AC082650.2	0.0135407
DDX51	0.0135403
AP005671.1	0.0135355
LINC00858	0.0135334
Z98886.1	0.0135308
AL133260.2	0.0135265
HORMAD2	0.0135217
TMEM119	0.013512
LINC00550	0.013509
AC093248.1	0.0135083
SLC16A2	0.0134999
AC116366.1	0.0134997
ADORA2A	0.0134955
ZNF605	0.0134855
AC025475.2	0.0134487
GMFG	0.0134475
TASOR	0.0134386
DOK4	0.0134294
AC021321.1	0.0134183
CUL1	0.0134001
AC106820.3	0.0133891
NEMP1	0.0133785
ARMH2	0.0133764
SCN2B	0.0133664
AC007682.1	0.0133606
MT1E	0.0133596
ARRDC3-AS1	0.0133589
TMC3-AS1	0.0133559
AL670729.3	0.01335
LINC02366	0.0133486
RFPL3	0.0133475
NTS	0.0133462
ECT2L	0.0133461
PDCL2	0.0133359
AC244102.4	0.013316
ZNF543	0.013312
LINC02108	0.013298
AL513008.1	0.0132979
KLHL11	0.0132945
AC090994.1	0.0132868
SH3TC2	0.0132781
KIR3DL2	0.0132632
AC079942.1	0.013257
IL17B	0.0132475
PRND	0.0132373
CLEC4M	0.0132312
AC068774.1	0.0132311
OR2J2	0.013221
RET	0.0132136
DAPK3	0.0132012
OR10G3	0.0131857
AC027088.3	0.0131857
SRPK3	0.0131618
AC072062.1	0.0131544
OR8J1	0.0131538
SLC6A3	0.0131453
AC108673.2	0.0131345
HDGFL3	0.01313
IRF4	0.0131205
AC025280.2	0.0131108
AL031705.1	0.0131105
LINC00881	0.0131048
TCEAL2	0.0131047
ZNF860	0.013097
C8orf86	0.0130839
SHCBP1	0.0130827
AC007038.2	0.0130568
AC090527.1	0.013055
AC020612.4	0.0130369
CFAP57	0.0130341
LINC00392	0.0130126
ELK4	0.0130059
AC067969.1	0.0130008
AL450267.1	0.0129944
AC096589.1	0.0129882
PALM3	0.0129796
AC092070.4	0.0129788
AC244100.3	0.0129783
ZNF571-AS1	0.01297
AL672032.1	0.0129536
AC104971.2	0.012952
AL355304.1	0.0129516
PNMA8C	0.0129482
CCN4	0.0129439
TAS1R2	0.0129437
AP001793.1	0.0129429
AC007463.2	0.0129333
AC027612.5	0.0129268
AC021755.2	0.0129239
AC025283.2	0.0129166
RIN1	0.0129149
AC073188.3	0.0129045
NES	0.0129021
ZSWIM2	0.0129003
AC027130.1	0.0128973
AC011139.1	0.0128928
C1RL	0.0128925
NDUFB8	0.0128921
USP35	0.0128789
ZEB1-AS1	0.0128765
MYL5	0.0128731
AC020661.3	0.012866
HTR7	0.0128514
NUTM2A	0.0128487
RAC1	0.0128461
UBXN11	0.0128307
CMTM2	0.0128247
AC027045.2	0.012821
AP002793.1	0.0128129
C14orf177	0.0128084
AL359916.1	0.0128031
AC005481.1	0.0127938
Z98885.2	0.012787
CD40	0.0127865
AC005842.1	0.0127788
AL590730.1	0.0127788
RDH16	0.0127674
F11-AS1	0.0127664
RMRP	0.0127446
AL591212.1	0.0127442
CUL2	0.0127309
TMC5	0.0127293
STIP1	0.012726
KDELR3	0.0127236
CBX2	0.0127117
NDFIP1	0.0127081
AP002505.1	0.0127055
MOGAT2	0.0126735
RENBP	0.012667
AC073934.1	0.0126666
LINC01911	0.0126611
NOL4L	0.0126592
LRG1	0.0126504
DLG4	0.0126494
AC015660.2	0.0126406
VPS26C	0.0126388
AC090386.1	0.0126359
AC008786.1	0.0126354
PKM	0.012635
CXCL3	0.0126344
FYB2	0.0126263
VPS50	0.0126062
PSMD14	0.012601
TAFA3	0.0125974
DPPA3	0.0125913
DLG5-AS1	0.0125873
MIR194-2HG	0.0125722
AC080112.4	0.0125679
CHRM5	0.0125643
AL359313.1	0.0125342
TUBA3C	0.0125306
LINC00845	0.0125205
CRYZ	0.0125074
AC087392.5	0.0125046
AC004771.5	0.0124962
AP006261.1	0.0124888
AL355834.1	0.0124853
AL442128.2	0.012476
AL023754.1	0.0124734
LINC01611	0.0124596
ZNF268	0.0124511
RERG-AS1	0.0124467
BPTF	0.0124273
CSRNP3	0.0124172
PRDM16-DT	0.0123974
CLEC7A	0.0123963
FHL3	0.0123869
PRMT6	0.0123815
PRX	0.0123813
WFIKKN1	0.0123777
HTN1	0.0123384
MAD2L2	0.0123369
ZNF446	0.0123107
LINC02027	0.0123005
AL049796.1	0.0122936
AC023790.2	0.0122786
AP001107.5	0.0122639
AC092295.2	0.0122585
AC092720.2	0.0122471
AC136424.2	0.0122453
LINC02195	0.0122294
AP000221.1	0.0122208
ZXDC	0.01221
AMBRA1	0.0122093
PTTG1IP	0.0122016
GIMAP5	0.012199
BX284668.6	0.0121879
GPX5	0.0121859
ZNF660	0.0121719
MCTP2	0.0121708
LINC02726	0.0121671
AC009779.5	0.0121315
AC010834.3	0.012123
B3GNT9	0.0121092
GPT2	0.0121046
AC087883.2	0.0121041
LCN12	0.0121002
AC111152.2	0.0120994
LINC02450	0.0120993
AC027801.3	0.0120951
ACD	0.0120897
AL031728.1	0.0120808
DNAAF1	0.0120806
AC074029.3	0.0120759
EPOP	0.0120724
AC007601.2	0.012069
EDN2	0.0120669
VPS26A	0.0120599
NOSIP	0.0120545
NOP14-AS1	0.0120466
AL929601.1	0.0120324
AC092155.1	0.0120282
AC099661.1	0.012025
AC124862.1	0.011998
PIAS4	0.0119895
AC109824.1	0.0119881
SHISA8	0.0119868
PPM1E	0.0119828
AL137798.2	0.0119437
HIGD2B	0.0119429
EPHA5-AS1	0.011942
AP005059.1	0.0119405
AP001037.1	0.0119395
TMEM171	0.0119395
AC091043.1	0.0119287
SLC38A11	0.011926
HSPA12B	0.0119219
AC021744.1	0.0119124
DPRX	0.0119123
AL138895.1	0.0118988
GPR155	0.0118985
AC021028.1	0.0118825
AP005436.3	0.0118787
OTUD5	0.0118708
TRBV17	0.0118649
CERNA2	0.0118629
AL672310.1	0.011853
KCNMA1-AS2	0.0118494
COL7A1	0.0118471
LINC02794	0.0118347
AL118508.1	0.0118331
AL133370.1	0.0118313
ING1	0.0118313
AP001767.3	0.0118302
AL136501.1	0.0118241
SEC62-AS1	0.0118225
AL357513.1	0.0118083
TEX15	0.0117938
ARHGEF39	0.0117933
AC034102.4	0.0117916
AC009137.1	0.0117894
AC104667.1	0.0117881
PRICKLE2-AS3	0.0117877
AC016168.4	0.0117846
AC120042.1	0.0117741
XIAP-AS1	0.0117723
TNFSF18	0.0117646
LINC02663	0.0117558
B3GNT8	0.0117519
MFSD10	0.0117496
S1PR5	0.0117413
SRR	0.0117398
AC091096.1	0.0117396
LINC02816	0.0117295
PEG10	0.0117238
AC034102.5	0.0117102
RAB11FIP3	0.011701
LINC2194	0.0116863
AC087664.2	0.011686
HSD11B1L	0.0116818
UGT1A8	0.0116769
TWIST2	0.0116736
AC020980.1	0.0116722
AC112907.1	0.0116677
AC007431.2	0.0116649
TNFAIP8L3	0.0116625
PAX8-AS1	0.0116622
AC007750.1	0.0116589
C2orf49	0.0116513
FAM156B	0.0116493
MOCS2	0.0116451
AC068389.2	0.0116429
AC135166.1	0.0116425
AC087269.1	0.0116402
AC008760.1	0.0116309
KDM4A	0.0116287
PPARA	0.0116184
SLC14A2	0.0116172
AC093642.7	0.0116156
AC010442.1	0.0116117
AC016590.1	0.0116024
CD302	0.0115881
CYP4F3	0.0115858
AHSG	0.0115809
MIER2	0.0115779
TIMM8A	0.0115635
AC087591.1	0.0115597
ACOD1	0.0115569
SERPINA12	0.0115539
GSAP	0.0115459
AC025572.1	0.0115439
MFN2	0.0115428
GABBR1	0.0115242
U95743.1	0.0115125
PFKM	0.0115044
ARHGAP31	0.0114997
AL138789.1	0.011499
KRT18	0.0114958
AL355816.1	0.0114946
CLDN1	0.0114825
AC138356.3	0.0114791
AC073476.3	0.0114737
AC022596.1	0.0114721
AL935212.1	0.0114704
TMEM14A	0.0114656
AL031289.2	0.0114609
AL034351.4	0.0114586
TMEM70	0.0114539
AC004490.1	0.0114528
AC010880.1	0.0114508
SLC9C1	0.0114501
AC068075.1	0.0114419
AC092614.1	0.0114247
ETS1-AS1	0.0114188
LITAFD	0.0114169
SREK1	0.011412
FAM240B	0.0114016
LINC00955	0.0113976
NOC4L	0.0113938
ZNF317	0.0113803
HCLS1	0.0113769
AC092171.2	0.0113663
ANKS4B	0.0113641
U2AF1L4	0.0113339
C8orf48	0.0113275
GPR151	0.0113264
RNASE7	0.0113151
ESYT1	0.0113101
OR2A1-AS1	0.011304
LINC02750	0.0112972
TNFRSF10A-AS1	0.0112871
C1orf232	0.0112823
HLA-G	0.0112777
LINC02485	0.0112713
ALOX15B	0.01127
NAGK	0.0112675
AC011933.4	0.0112566
LAIR2	0.0112559
RPL22	0.0112291
ZFP36	0.0112253
AL118558.4	0.0112187
DAP	0.0112146
AC139530.1	0.0111935
SIPA1	0.011189
TCF4-AS2	0.0111848
PDHB	0.0111809
AP004147.1	0.0111767
AC104462.1	0.0111719
AC016831.7	0.0111671
AC008438.2	0.0111542
AC005014.2	0.0111534
NHS-AS1	0.0111445
RHBDF1	0.0111366
LRRN4	0.0111302
TNNI1	0.0111182
AC069549.1	0.0111064
AL844908.1	0.0110984
TLR3	0.0110937
ABHD12	0.0110821
FGD2	0.0110669
MED22	0.0110547
RS1	0.0110519
C1QL4	0.0110393
AC011473.3	0.0110351
AC018690.1	0.0110243
ZNF431	0.011024
AP000289.1	0.0110221
AL161628.1	0.011022
SLC5A4-AS1	0.0110191
MUC15	0.0110183
AL136988.1	0.011006
PGM5P4-AS1	0.010996
RGPD8	0.0109901
ZNF765	0.0109875
DPPA2	0.0109493
AC005828.5	0.0109434
AL356421.2	0.0109392
ZNF548	0.0109384
STBD1	0.0109319
AC099535.2	0.0109301
AC011841.1	0.0109151
AC139795.3	0.010913
COBLL1	0.0109104
MFAP3	0.0108992
AC084026.1	0.0108966
AL663058.2	0.0108949
AC018645.3	0.0108908
HENMT1	0.0108903
CR392000.2	0.0108741
TRPM6	0.01087
ASB4	0.0108685
TSPAN31	0.0108646
RERG	0.0108544
DCBLD2	0.0108523
AC009271.2	0.0108473
C11orf40	0.0108355
URAD	0.0108343
CA3-AS1	0.0108265
AL451085.1	0.010819
AC022382.1	0.0108104
AC005104.3	0.0108036
S100A10	0.0107897
LINC02015	0.0107886
CCDC151	0.0107678
TRDN-AS1	0.010758
AC067852.2	0.0107579
LINC00410	0.0107555
AC079910.1	0.0107512
TRIM42	0.0107507
TYROBP	0.0107481
AL713851.1	0.0107171
JUP	0.0107102
LINC02339	0.010699
TRMT2B	0.0106981
AC092894.1	0.010695
SNHG20	0.010684
C20orf85	0.0106778
AC009065.8	0.0106756
DHRS2	0.0106756
TMC7	0.0106594
AL353774.1	0.0106585
AC009318.2	0.0106552
LINC01857	0.0106487
TLR1	0.0106472
LINC02325	0.0106224
CBLC	0.0106093
ADAMTS7	0.0105871
AC129507.1	0.0105867
AC026624.1	0.0105678
LINC01907	0.0105668
KLK11	0.0105553
CXXC1	0.0105535
AC016245.2	0.0105448
LINC02743	0.0105433
CNTF	0.0105186
AL359504.2	0.0105103
FCRL2	0.0105065
LINC02148	0.0105027
DGAT1	0.0104946
AC093911.1	0.0104933
SCEL-AS1	0.0104593
FCER2	0.0104584
C20orf187	0.0104545
AC021660.2	0.0104526
CTSE	0.0104384
LINC01693	0.0104337
IDI1	0.0103949
ZNF84-DT	0.0103928
CD69	0.0103778
AC093730.1	0.0103778
TMEM174	0.0103743
BCL3	0.0103715
DNAJB14	0.010369
LINC01386	0.0103652
AL359732.1	0.010365
AC106782.5	0.0103515
AC092636.1	0.0103501
AC009411.1	0.0103402
AC072026.3	0.0103389
DIRAS3	0.0103375
CSTF2	0.01031
AC024084.1	0.0103092
AC100830.2	0.0103056
TICRR	0.0103042
C6orf136	0.0103029
CCDC144NL	0.0102949
AL136456.1	0.0102946
C1orf216	0.0102815
GJA3	0.010266
AC080128.2	0.010257
HORMAD1	0.0102561
PDE2A	0.0102423
AL442663.3	0.0102203
AP001117.1	0.0102183
AMN1	0.0102123
AC091198.1	0.0102121
CARD8-AS1	0.0102006
GPRC6A	0.0101888
AS3MT	0.0101765
CASP7	0.0101724
AC091214.1	0.010155
RBM24	0.0101489
AC026904.2	0.0101441
AC027129.1	0.0101421
MAST4-AS1	0.0101283
LINC01327	0.0101197
TMED1	0.0101091
NAPSA	0.0100941
LINC01623	0.0100891
LINC01780	0.0100883
IDH1-AS1	0.0100747
TLR10	0.0100677
AP000439.1	0.0100676
LILRA1	0.0100637
AC126121.3	0.0100559
AC117386.2	0.0100521
PRR14	0.0100398
AL133343.2	0.0100343
NUDT16	0.0100265
SCNN1B	0.0100164
LINC02215	0.0100108
CITED1	0.0100013
BEND4	0.0100001
AC100830.3	0.00999983
AC093673.1	0.00999553
AL772363.1	0.00998626
SMPX	0.00998253
LPCAT2	0.00997335
NCOA6	0.00996229
UQCC3	0.00995526
AC004982.1	0.00995486
OR2A12	0.00994592
CATSPERE	0.00993696
AL590787.1	0.00992243
UBASH3A	0.00991033
ECRG4	0.00990065
NFATC4	0.00989957
AL031658.1	0.00989114
RPL39L	0.00988215
LINC00174	0.00988179
AL161729.2	0.0098799
LINC02455	0.00987723
DCDC1	0.00986619
DNASE1	0.00985873
MGAT1	0.0098484
MOAP1	0.00984236
AC007595.1	0.00983243
CHST6	0.00983192
WDR86-AS1	0.00982648
CLDN19	0.00980876
AL354994.1	0.00980604
SLC5A8	0.00980051
INSL3	0.00980043
AL117329.1	0.00980019
LMO7	0.00979889
ZIC4-AS1	0.009798
EGFLAM-AS4	0.00979035
AC236972.3	0.00978922
SELENOP	0.00978845
NCBP2L	0.00978818
PUS3	0.00978515
LINC00221	0.00978033
AC106707.1	0.00977436
AL109910.1	0.00977408
AEBP2	0.0097606
GIMAP1	0.00976015
AL139234.1	0.00974851
KIF15	0.00974779
AC022966.1	0.00972575
FAM225B	0.00972227
AC114956.2	0.00971521
AC024575.1	0.00971087
KCNA3	0.00969729
LINC01944	0.00969661
AC133919.2	0.00969295
LINC00365	0.00969182
GLI4	0.00968772
GYG2-AS1	0.00968725
OASL	0.00966663
AC093227.1	0.00964519
Z84484.1	0.00964481
REV3L	0.00963973
CNN2	0.00963942
ASPRV1	0.00963476
TRAF3IP3	0.00962964
AC108868.1	0.00962535
AC025031.1	0.00962333
TENT5C	0.00961736
NOX3	0.00960095
AC069285.2	0.00960092
DLK2	0.00959661
HLX	0.00959486
OXER1	0.00959379
GAL3ST2	0.00959187
WDR82	0.00958178
OR5AS1	0.00958056
AP000439.2	0.00957605
TWF2	0.00957157
SYNGR3	0.00957015
AL583856.2	0.00955167
IL21R	0.00954872
AP005436.2	0.00954582
AC025539.1	0.00954532
AC140481.2	0.00953899
CENPN	0.00953822
AP000977.1	0.00953645
AC132938.1	0.00953262
LINC00385	0.00952479
NLRP10	0.0095146
AL133371.3	0.00951229
AC009065.7	0.00950143
LINC01559	0.00949649
EXOSC10-AS1	0.0094937
LIPG	0.00948272
HNRNPF	0.00947422
AC008761.2	0.0094603
AC005304.2	0.00945095
AC079763.1	0.00942087
SMIM9	0.00940736
C1orf100	0.00940538
AREG	0.00940005
PGR	0.00938524
AIDA	0.00938395
TMEM249	0.00936817
TNNI3	0.00936632
AC068620.2	0.00934554
PTPRB	0.00934139
AC006449.5	0.00932704
AL590989.1	0.00931893
AC018781.1	0.00931757
ABCD4	0.0093143
RBM48	0.00931263
AC078882.1	0.00930928
AC091212.1	0.00930863
RXFP4	0.00930822
OR6C75	0.00930131
TEKT2	0.00929611
AC008964.1	0.00927192
FGFR4	0.00927095
LTB4R	0.00926969
AC092954.1	0.00926636
SYNE1-AS1	0.00926564
GPANK1	0.0092579
EPHA8	0.00924143
AC005393.1	0.00924027
CYP4A22	0.009234
AC002550.2	0.00922633
TAF1D	0.00922274
AC098828.2	0.00920995
AC008742.1	0.00919979
AC100801.1	0.00919587
KCNK17	0.00919492
CRNDE	0.00918296
AC066595.2	0.0091804
AL645939.5	0.00916686
CASC22	0.00916265
RMDN1	0.00915968
ROCK2	0.00915526
AC034243.1	0.00914819
LINC01879	0.00914261
AL132657.2	0.00913416
AC106743.1	0.00912312
GNAT2	0.00912089
AC092490.2	0.00911912
AC107029.1	0.00911862
AL391538.1	0.00911717
METTL21C	0.00911423
AC140658.1	0.00911397
ATP5F1A	0.00911145
LINC00442	0.00910612
AC018761.1	0.00910394
AC060814.5	0.00910324
SALL1	0.00910054
PPP1R12A-AS1	0.00909608
PRG4	0.00908647
FRMD8	0.00908237
GBP4	0.00907044
AC093627.22	0.0090558
AC006398.1	0.00905091
AL355338.1	0.00905
C6orf47-AS1	0.00904933
AC015936.2	0.00902994
KCNH8	0.00902816
DNAJB2	0.00902291
AC079148.1	0.00902191
TIAM2	0.00901276
EIF2A	0.00899895
MAP6D1	0.00899399
AC092809.4	0.00899313
BTN2A1	0.00898709
AL513524.1	0.00898364
MAPKBP1	0.00898068
RBMXL3	0.00897525
PVR	0.00896403
LINC02252	0.00895109
AC243965.2	0.00894663
MYPN	0.00894415
TBXT	0.00894411
AL136985.3	0.00893535
SPATA2	0.00893486
CRB2	0.0089343
POU6F1	0.00893304
AC097526.1	0.00892986
PTHLH	0.00892764
ZNF285	0.00890865
BCL7A	0.00890326
AC093849.3	0.00889936
VWA5B2	0.00889124
AC124017.1	0.0088878
LINC02759	0.00888218
AC068491.2	0.00887262
ITGB3BP	0.00886067
RHOB	0.00883984
AC137735.2	0.00883082
FNIP1	0.00881577
AC105230.1	0.00880692
AC009403.1	0.00880302
MPG	0.0087976
AL023653.1	0.00879685
SAMD7	0.00879648
RNF144A	0.00879278
AL139398.1	0.00878373
AL592078.1	0.00878231
ZNF764	0.00877453
LINC01964	0.00876613
AC006329.1	0.00876425
ACAT1	0.00876361
AL031584.3	0.00875722
HLCS	0.00874525
UFSP1	0.00874474
PRCP	0.00874031
KLHL33	0.00873682
LINC02522	0.00873457
Z80897.1	0.00873411
KRT20	0.00873208
FNDC10	0.00872914
AC018731.1	0.00871901
KLHL26	0.00871857
AC024560.3	0.0087127
AC104423.1	0.00871127
LINC01722	0.00868646
AL022326.1	0.00867919
AC009962.1	0.0086689
AC007728.2	0.00866028
SRSF9	0.00865981
AL359397.1	0.00865503
LINC01733	0.00862572
AC008080.4	0.00862432
MPO	0.00861309
LINC02703	0.00861095
AL358452.1	0.00861082
AL583852.1	0.00861077
AC103719.1	0.00861028
AP003122.2	0.00860928
PDLIM1	0.00860157
OOSP4A	0.00858974
BCAR4	0.00858382
SIRPD	0.00858334
LINC00368	0.00857524
LINC02848	0.00856944
LINC02309	0.00856777
AC145207.3	0.00855946
FGGY	0.00854918
PIP5KL1	0.00854857
LINC01736	0.00854606
LPXN	0.00853237
PSCA	0.00852941
LY6G6F	0.00852939
AL357793.2	0.00852295
CNGA1	0.00852116
NAGS	0.00851038
AC105446.1	0.00850832
AC106892.1	0.00850342
ZSWIM5	0.00849122
ATG2A	0.00848936
CHD1L	0.00848652
ARL11	0.00847968
CHCHD7	0.0084787
GPR132	0.008475
CXorf66	0.00846756
AC090109.1	0.00845528
KIR3DL1	0.00845383
LINC00316	0.00845383
AL161781.2	0.00844507
AC073912.1	0.00843666
AC068620.1	0.00841331
LINC02453	0.00840799
GYG1	0.00840765
S100A11	0.00840597
AC022098.3	0.00839884
SPIN4-AS1	0.00838807
GFI1	0.00838803
AL137003.1	0.00838683
CERT1	0.00838467
AL132671.1	0.00837415
RTP4	0.00836578
AC130466.1	0.00836165
ATP5F1D	0.00835569
SINHCAF	0.00835532
ZRSR2	0.00835169
AL352984.1	0.008351
LINC02370	0.00834874
TMEM86B	0.00833964
STRN	0.00833656
TBX10	0.00832471
BTC	0.00830606
AC092651.3	0.00830278
IGFBP2	0.00829435
AC093752.2	0.00829424
HSH2D	0.00829324
AC009480.1	0.0082762
AC006460.1	0.00827025
COLEC11	0.00826802
SHLD2	0.00825389
AC007533.1	0.00825377
KCNK18	0.00824268
PHOX2A	0.0082396
OR2Z1	0.00822985
AC005046.1	0.00822875
LINC02489	0.00822217
ZBTB11	0.00821808
TM4SF1	0.00821172
CBR1	0.00821005
AL157359.2	0.00819914
ATF6	0.0081957
ECSIT	0.00818518
CIRBP-AS1	0.00817968
SPANXN4	0.00816523
DMBX1	0.00815097
AC015726.1	0.00814213
AC092171.5	0.00814162
AC139887.5	0.00813606
SLC15A1	0.00813137
LIMS1-AS1	0.00811083
LINC02793	0.00810986
AC005703.4	0.00810484
LINC01500	0.0081025
RABL2A	0.00810031
EIF1AY	0.00808817
AC106882.1	0.00808753
VPS33B-DT	0.00808635
AC060234.2	0.00808485
TRIM50	0.00806553
GRTP1-AS1	0.00802741
EIF3F	0.00802569
AL354919.1	0.00802297
AC134508.2	0.00802293
ITGB3	0.00801527
CHMP2B	0.00801327
AC145207.4	0.00800604
HCAR1	0.0079995
AL512356.5	0.00799935
AC062029.1	0.00799825
IL10RA	0.00799297
TDRD6	0.00799035
AC111170.1	0.00798484
ZNHIT2	0.0079815
PAX9	0.00796446
SLC6A2	0.00794515
IYD	0.00793086
AP006287.3	0.00792779
AC079848.1	0.00792658
LYPD8	0.00792295
BX088651.2	0.00791888
LIAS	0.00791302
AC131025.2	0.00791132
AC090159.1	0.00790873
LCMT2	0.00790566
AL117344.2	0.00789946
AC009019.1	0.00789934
LINC01323	0.0078823
PEG3	0.00787374
ZNF595	0.0078542
AL593844.1	0.00785232
AC010904.2	0.00784336
C10orf67	0.00784264
AC010422.7	0.00783812
AC027343.2	0.00783547
IGLV5-52	0.0078304
AC092070.1	0.00782355
ACACB	0.00782059
GINS4	0.00781609
Z73429.1	0.00780876
LINC00926	0.0077995
FAM83H	0.00779742
HIST2H2BE	0.00779713
GPAT2	0.00778559
DNASE2B	0.00777904
HOXA-AS2	0.0077784
AC013451.1	0.00777812
AC069287.1	0.00777535
AL359094.1	0.0077692
CTSS	0.00776684
AL020997.4	0.007751
DUSP13	0.00774999
AC108681.1	0.00774107
MTTP	0.00772094
AL590609.3	0.00771733
AC090907.1	0.0077131
HS3ST1	0.00771299
AL445430.2	0.00769487
SFRP5	0.00767528
CARHSP1	0.00767384
AC139149.1	0.00767125
LEMD1-DT	0.00765667
UBE2L5	0.00765276
TUT1	0.00764848
GAGE10	0.00763884
CLEC2A	0.00763633
AC011601.1	0.00763591
PANX3	0.00763188
APOBEC3H	0.00763052
AL590133.1	0.00762501
IFNLR1	0.00762401
AP001893.3	0.00761165
ICAM3	0.00760903
UQCC1	0.00759957
AC099521.1	0.00757962
OAZ2	0.0075645
AC096736.1	0.00756419
AC112484.5	0.00755694
AC097532.1	0.00755245
FAM9C	0.0075396
ATP6V0A2	0.00753461
AC010331.1	0.00752856
BRWD1-AS1	0.00752458
AL353708.1	0.00751395
AC092617.1	0.00750727
LY6G6D	0.00749759
AC004817.5	0.00747972
AC017104.1	0.00746696
Z99496.2	0.00746138
AC092078.3	0.00745503
AL445588.1	0.00745151
AC069421.3	0.00745119
HMGA2	0.00744065
BCL2L12	0.00742647
TBC1D23	0.00741079
AFG3L2	0.00740664
ENPEP	0.00740618
RNF185-AS1	0.00739739
AC012073.1	0.0073849
LINC00644	0.00738103
C11orf91	0.0073743
DMTN	0.00736595
CRIPAK	0.00735276
KIRREL2	0.00735174
AC128685.1	0.00734964
AL035250.1	0.00734639
WDHD1	0.00734628
AL133268.3	0.00733717
AC004947.3	0.007335
CRYM	0.00732912
AC015878.2	0.00731335
LINC02723	0.00730928
SLC10A2	0.00730747
ALS2CL	0.00729756
AL136304.1	0.00728789
FAM243B	0.00727816
GALP	0.00726549
AL360270.2	0.00725116
AC025576.3	0.00724399
AP006545.2	0.00724168
LINC01484	0.00724031
AC090527.3	0.00723366
XCR1	0.00722934
AC115522.1	0.00722443
AC002351.1	0.00722084
AL078587.1	0.00721895
AC007448.3	0.00721631
VIM-AS1	0.00721179
SPACA3	0.0072109
FBP2	0.00720984
AC108134.1	0.00720892
AP000459.1	0.00719448
PSMA8	0.00718946
FAM229A	0.00718168
FAM104A	0.00718102
AL391704.1	0.00717584
AC034223.1	0.00717267
MTG2	0.00713472
NBPF20	0.00713219
OCA2	0.00713034
NDUFA4L2	0.00712543
LINC01844	0.00712045
SIGIRR	0.00711749
MS4A6E	0.00710402
AC006450.2	0.00710134
CATSPERD	0.00709774
USP48	0.0070936
AC018638.7	0.00708868
PLPPR4	0.00708687
AP001020.1	0.00707292
PHF1	0.0070727
AC127024.3	0.00706185
ESRG	0.00706016
AC022447.1	0.00704908
USP17L7	0.00704366
AC009511.2	0.00703991
LINC00396	0.00703582
AC021134.2	0.0070299
PBX1	0.00702494
AC011495.2	0.00702457
AC016383.2	0.00701993
SMG7	0.00700188
LINC02637	0.00699557
LINC01397	0.00699492
ZP4	0.00698746
AL592494.1	0.00698302
AC008750.4	0.00697418
ARGFX	0.00696866
CDADC1	0.00696675
AC234781.1	0.00695826
HVCN1	0.00695161
AP003721.1	0.00694665
LRRC52	0.00693777
DPY19L3	0.0069235
PYCARD-AS1	0.00692211
AL132657.1	0.00692077
THAP10	0.00691999
CFAP97D1	0.00691872
BLOC1S5	0.00690606
AL121992.1	0.00690323
NOD2	0.00690306
AC078993.1	0.00687791
RBCK1	0.00687275
FAM200A	0.00687068
XIRP2	0.00683387
AC005845.1	0.00682284
AL138824.1	0.00681165
LINC01952	0.00679587
PIGBOS1	0.00679418
PLAU	0.00679111
UHRF1BP1L	0.00678672
AL137789.1	0.0067836
WARS2-AS1	0.00678033
ARHGEF35	0.00677993
AL121999.1	0.00677882
AL359853.2	0.00677449
SHC2	0.00677345
CCPG1	0.00675759
AC092435.3	0.00675031
COMMD4	0.00674244
HIST1H2AE	0.00674029
ATP2C1	0.00673332
SERF1B	0.00672325
PCOTH	0.00671442
PLS1-AS1	0.00671363
HLA-DRB1	0.00671345
AC100778.3	0.00671315
SFTPD-AS1	0.00671013
AC005753.1	0.0067072
ARHGAP10	0.00669418
AC011939.3	0.00667807
AC145285.3	0.00667089
AC087257.1	0.0066681
PRDM6	0.00665004
LINC02452	0.00664745
CRIP1	0.00664372
AL162457.1	0.00664351
AF233439.3	0.00662605
THAP2	0.0066029
AC015908.3	0.00660242
UGT2B4	0.00658721
PGBD2	0.00657786
ZNF134	0.0065698
SLCO1C1	0.00655135
AL451164.1	0.00654567
FREM3	0.00651475
A4GNT	0.00650422
AC092933.2	0.00649809
CCDC148	0.00649225
LINC01298	0.00649009
AC090825.1	0.00647877
SLC25A42	0.0064785
OSTN-AS1	0.00646743
ESS2	0.00646362
APOA1-AS	0.00645944
AC005702.5	0.0064557
AC008680.1	0.00644592
AC068875.1	0.00643452
AL022170.1	0.00642543
AL359813.2	0.006416
RBM34	0.00640117
Z82186.1	0.00639912
BX255925.3	0.0063886
NPFF	0.00638849
HAMP	0.00636898
NANOGP11	0.00636837
SUCLA2-AS1	0.0063624
PADI1	0.00634755
AL355432.1	0.00633745
KIAA0040	0.00632867
LINC00967	0.00631261
LINC01297	0.00630616
DNAJA4	0.00630278
LINC00482	0.00629293
AC114550.1	0.00628123
AL138762.1	0.00627793
LUC7L	0.00627015
LINC00544	0.00626363
LINC02373	0.00625526
LINC02721	0.00625454
AP000915.1	0.00623539
LINC00167	0.00623484
AL512303.1	0.00623228
JMJD8	0.00622541
AC007637.1	0.00621697
SH3RF3-AS1	0.00621677
SLC1A4	0.00620839
PRB3	0.00620196
CNTNAP3C	0.00619442
CARD9	0.00619201
STK38L	0.00619114
AC118757.1	0.00618759
AP001116.1	0.00616994
KLK12	0.00616403
AL161893.1	0.00616254
TMEM121B	0.00615354
CDCP2	0.00613523
LINC02662	0.00613012
CYP2C8	0.00610736
SPATA48	0.00609697
AC099518.2	0.00609426
AL162408.1	0.0060903
ARAP1-AS1	0.0060886
AL360013.3	0.00607591
OR2AJ1	0.00606703
NCBP2-AS1	0.00605929
RFXANK	0.00604721
AC004994.1	0.00604549
AC015911.9	0.00604497
NHLRC2	0.00604412
AC125603.4	0.00604194
AC084357.2	0.00603741
CYP4Z1	0.00603353
AC010605.1	0.0060263
AP001574.1	0.00599184
AC016957.2	0.00599116
LINC01402	0.00598696
AL583722.2	0.0059861
ABCA10	0.00598602
FXR2	0.00595866
AC068473.3	0.00594324
LRIT3	0.00594134
LRRC61	0.00593001
TSC2	0.00592094
ATP6V0C	0.00591087
AC008170.1	0.00590691
TMEM88	0.00588824
SPDYC	0.00587547
AL929091.1	0.00587425
AC055758.2	0.00587334
AC027338.1	0.00586741
NEU3	0.00586507
SAXO2	0.00584536
DHCR24-DT	0.00584085
RPP25L	0.0058384
ADSS	0.00583164
NR2F2-AS1	0.00582511
HMGXB4	0.00582435
SPATS2	0.00581924
AC092447.5	0.005819
ARHGAP17	0.00581043
STK32A-AS1	0.00580779
AC017037.5	0.00580614
AL359198.1	0.00580256
STAC	0.00576803
AC098656.1	0.00576666
AC104162.2	0.00575185
AC007610.5	0.0057506
LINC02548	0.00574788
FAM180B	0.00574762
AC044839.3	0.00574638
TBPL2	0.00574399
AL592464.3	0.0057417
AC104304.3	0.00573849
AL161935.1	0.00573148
SUN5	0.00572473
LINC02556	0.00571717
AL080284.1	0.00570082
AC040169.1	0.00569438
ZNF324	0.00569346
RNF111	0.00568097
OR5AU1	0.00566806
HP1BP3	0.00566458
AC091534.1	0.00565349
AC068193.1	0.00565233
MYOC	0.00562746
AC244250.4	0.00561882
TSKU	0.00561772
BAAT	0.005615
VWF	0.00560499
AL021917.1	0.00560212
AL035252.5	0.00559628
NDUFAF4	0.00559487
AC025262.1	0.00558082
AC006064.3	0.00557662
AL353704.1	0.00557371
LINC01304	0.00557024
AC010333.2	0.00556504
AL589693.1	0.00556322
KLHL10	0.00555436
AC092140.2	0.00555418
AKR1B10	0.0055435
LINC02265	0.00554329
Z95331.1	0.00554217
AL161645.1	0.00553786
OTX1	0.00553752
CFB	0.00552786
MTHFD1L	0.00552203
LINC00115	0.00551914
PDYN	0.00551757
AC073349.5	0.00551529
SERPINC1	0.00550583
CEMP1	0.00549306
UBR4	0.00548543
AC015522.1	0.00547777
AC009318.4	0.00547048
AC102945.1	0.00545878
AC012100.2	0.00545523
ARMC12	0.00544701
AC104211.2	0.00544291
AP001269.2	0.00544064
NTF4	0.00543838
ZNF329	0.00541049
CRABP2	0.00540944
LINC00377	0.00540906
LINC02386	0.00539164
C3orf67-AS1	0.0053693
PRR29	0.00536524
FOXH1	0.00535581
AC010320.3	0.00535441
GMPR	0.0053418
PDCL3	0.00532713
IFT27	0.00532568
CARD10	0.00532413
LINC00852	0.00532132
AC020934.2	0.00531565
UGP2	0.00530271
VSIR	0.00528924
AL353596.1	0.00528888
RXRG	0.00528446
MYD88	0.00528277
KRT78	0.00526616
C8G	0.00526589
TNFRSF1A	0.00526581
ATG4A	0.00522777
LINC01865	0.00521907
ACE	0.00521186
AC128709.2	0.0052104
KDM5D	0.00519808
MS4A12	0.00519695
TMEM45A	0.00519304
AL122125.1	0.00519185
AC010325.2	0.00517636
AC092567.2	0.00516898
ZNF256	0.00515952
SALL2	0.0051587
FUT11	0.00515712
CTTN	0.00515472
PLA2G10	0.00514658
ANP32A	0.00514615
AC234775.4	0.00514454
LNCTAM34A	0.00514182
AL049548.1	0.00513582
MPPED1	0.00513208
SPACA1	0.00511323
LRP5	0.00511206
AC013726.1	0.00511061
WASHC1	0.00510995
AC084125.1	0.00509172
LINC01003	0.00508852
AC004231.3	0.00508493
DSC2	0.00508332
IRGQ	0.00507541
LINC02174	0.0050726
PROP1	0.0050683
FAM200B	0.00504665
AC011303.1	0.00504556
SSNA1	0.00504498
RNU6ATAC35P	0.00504061
CPNE9	0.00502852
AC138647.1	0.00502695
SNTG1	0.00502472
MICU2	0.00502228
AC116616.1	0.00501425
KDELR2	0.00500418
MYO9B	0.00499283
TRIM56	0.00496748
ITGB6	0.00496422
AC010969.2	0.00496402
SLC13A1	0.00496335
LINC01547	0.0049626
AC124016.1	0.00495973
CYP4F11	0.00495806
TMEM74B	0.00495014
LINC02760	0.00494766
LINC00701	0.0049444
HTR3D	0.00494119
AC093894.2	0.00494002
CPB2	0.0049359
ZC3H8	0.00493214
AC079466.1	0.00492949
AC009060.1	0.00492822
AL512356.4	0.00492031
ZNF649	0.00491962
HSD17B12	0.00491645
NDRG4	0.00490912
RASGEF1A	0.0049051
MEP1A	0.00490306
PXYLP1	0.00489984
AL391294.1	0.00489872
FCRLA	0.00489602
LINC02617	0.00489428
AC096540.1	0.00489276
MUSK	0.00488882
CCL25	0.00488539
LINC02183	0.00488512
AL157769.1	0.00488275
Z82198.2	0.00487956
GPATCH2	0.00486512
WNT6	0.00486055
AC004691.1	0.00485527
AP000350.5	0.00483028
SFXN2	0.00482995
ATXN7L1	0.00482531
EFCC1	0.00481989
HBZ	0.00481137
AC011374.1	0.00480365
GNGT2	0.00480031
SMIM25	0.00478825
LINC02077	0.0047586
CNOT8	0.00475109
LINC01775	0.00473634
AC099343.3	0.00471802
HEXIM2	0.00470844
AC009549.1	0.00470733
FOXR1	0.00470105
LY9	0.0046955
AL033379.1	0.00468054
PACRG	0.00466319
CPT2	0.00465131
ARLNC1	0.00464167
XKR3	0.00463435
PHOSPHO2	0.00462924
ASXL1	0.00462877
AC023906.2	0.00462799
AL049828.2	0.00461523
Z98745.2	0.00459549
AP001266.1	0.00459178
BSN-AS1	0.00458632
AP000757.1	0.00457928
AC011465.1	0.00457748
AL158068.2	0.00457672
KCTD16	0.00457566
NXNL1	0.00456923
AF241725.1	0.00456325
TRIM51GP	0.00455729
MC2R	0.00455244
AP002358.1	0.00454576
AC092794.2	0.00453245
AC097468.1	0.00453138
AC104187.1	0.00451112
PTGIR	0.00450684
DGCR8	0.00450472
AL034351.3	0.00449469
DRAM1	0.00449187
AC080188.1	0.00448505
AC024941.2	0.0044662
AC021192.1	0.00446453
OPRD1	0.00446228
AL390728.6	0.00445205
AL512655.1	0.00444815
AC068787.5	0.00442344
GOLGA8T	0.00442084
AC008667.3	0.00441543
CCDC116	0.00439278
SRRM1	0.00438668
AL031587.3	0.00438204
KRT8	0.00437981
AC107886.1	0.0043784
LINC02809	0.00436006
KIF2C	0.00435623
AC103718.1	0.00434892
NAALAD2	0.00433927
ZNF436-AS1	0.00433436
AC006213.1	0.00433401
AC026689.1	0.00431992
TSPAN1	0.00429338
SATL1	0.00428923
AC106744.1	0.00428157
ATP11A-AS1	0.00427352
AC110995.1	0.004247
KCNJ4	0.00424531
NR5A1	0.00423581
RCN3	0.00422472
AL121655.1	0.00422328
TBX15	0.00422193
ELMO3	0.00421939
AC091180.2	0.00421129
HPS1	0.00420643
LINC02570	0.00420443
DNPEP	0.00419632
AP002907.1	0.00419369
ALDH8A1	0.00419059
COL13A1	0.00417989
XPO6	0.00417854
ZBTB47	0.00416923
NKPD1	0.00416711
TLR2	0.00415641
AC010761.4	0.00415462
CELF6	0.00414682
MRGPRF	0.00413766
PRR22	0.00413242
FKBP2	0.004127
LINC00111	0.00412621
C8orf89	0.00412116
OR10R2	0.00410495
AL390071.1	0.00410096
TBC1D22A-AS1	0.00409929
SOGA1	0.00409887
AL357972.1	0.00409851
AC079193.2	0.0040813
IQCH	0.00407837
AC020928.1	0.00407164
CCDC121	0.00406807
ODF1	0.00406405
TCP11	0.00406374
AC007557.4	0.00406073
AC012433.2	0.00403891
FAM160A2	0.004034
DNAJC19	0.00403357
HBEGF	0.00402704
AC004083.1	0.00402525
CUZD1	0.00401731
CYP2A13	0.00401408
DOK2	0.00400392
AC131094.1	0.0039931
SERPINE3	0.00399304
AC009097.2	0.00399251
AC100803.4	0.00398737
AC020612.3	0.00398643
KIAA1755	0.00398499
SPTA1	0.00398284
AC007529.2	0.00397355
AC011611.3	0.00396209
AC242988.1	0.00396186
PGBD1	0.0039613
PTPN2	0.00395795
FP565171.1	0.00395756
AC009509.2	0.00395667
LINC02113	0.00394028
LINC02405	0.00393605
KIDINS220	0.00393435
AC036101.1	0.0039316
RGS14	0.00392971
AL031289.1	0.00392721
MUC3A	0.00392603
AC009276.1	0.0039229
AL023806.1	0.00392042
TPST1	0.0039141
SWAP70	0.00389625
AC092574.1	0.00389575
AC007773.1	0.00388415
PLG	0.00387965
AF111167.2	0.00387281
LY75	0.00387232
AC013270.1	0.00386768
SYT12	0.00386498
ISG20	0.00385907
AC008738.2	0.00385634
AC026316.2	0.00384767
LINC01460	0.00384746
AC010285.1	0.0038442
AC004466.1	0.00384412
AL023284.4	0.003835
AC027601.6	0.00383236
LINC01121	0.00382647
CTF1	0.00382512
RBM33	0.00382179
AC002375.1	0.00380437
CACNA1E	0.00380392
TMED2-DT	0.00380094
AC104836.1	0.00379897
DLX1	0.00378541
AL354861.3	0.00378526
OR4D10	0.00378264
FOXM1	0.00377922
ZFP62	0.00377529
OR8A1	0.00376036
ZNF395	0.00375873
TMEM200A	0.0037534
AF038458.3	0.00375096
AL163051.1	0.00374834
AC007611.1	0.00374353
UBE4A	0.00374292
ENGASE	0.0037346
F2RL3	0.00372315
PKD1L1	0.00370122
GPIHBP1	0.0036851
AC021074.3	0.00368471
AC005291.2	0.00368187
OTUD1	0.00367858
CCDC57	0.00367448
PSG1	0.003619
AC006566.2	0.00361654
FCGR1A	0.00361302
MTNR1B	0.0036106
NUDT15	0.00361013
AC103691.2	0.00360347
AC112187.3	0.00359456
AC007952.5	0.00359093
ELN	0.00357676
AL773545.1	0.00357417
IFRD1	0.0035615
NKAPL	0.0035442
MED14OS	0.00353144
AL121885.2	0.00353103
AC006946.2	0.00352587
AL354726.1	0.0035147
DMRTA2	0.00350837
AC040169.4	0.0035067
ZSCAN4	0.00349798
LINC01714	0.00349696
MIF-AS1	0.0034744
SNAPC4	0.00346365
FABP2	0.00346057
FRK	0.00345964
AC021491.4	0.0034564
MTRF1L	0.00344754
C1orf115	0.00343978
AC006040.1	0.00343144
C17orf75	0.00339659
GSTA1	0.00339586
LINC02668	0.00339553
HEATR4	0.00339277
TEX47	0.00338948
JUNB	0.0033784
RHBDD1	0.00337823
AL109807.1	0.00337528
C18orf25	0.00337432
AL359764.1	0.00336892
CLDND1	0.00336528
Z83745.1	0.00334059
AL133367.1	0.00333106
C2CD2L	0.00332402
OR10H1	0.00332305
CACNA1C-AS3	0.00331668
STX1B	0.0033162
AL662884.3	0.00330618
HERC3	0.00329871
2021-03-05	0.0032965
TRIB1	0.00328535
ZNF235	0.00327802
AC116407.2	0.00324676
DMRTB1	0.00323858
AC005921.4	0.00323665
AKR1C2	0.00323217
STRIT1	0.00321174
AC007656.2	0.00321061
KPNA7	0.00320758
MAGEC3	0.00320713
CCDC195	0.00320564
AC010761.3	0.00320127
AL109920.1	0.00318896
PPIA	0.00318217
SFTPB	0.00317868
ABHD16B	0.00316995
CCL24	0.00316661
ANKLE2	0.00315962
AC096554.1	0.00315459
AC009117.2	0.00315252
LINC01594	0.00312775
AC093462.1	0.00311078
GTF2H4	0.00310338
AC117394.2	0.00310095
LINC02172	0.00309431
AC092171.4	0.00308192
DPEP2NB	0.00307688
AC104781.1	0.00307426
APOB	0.00306454
AC010608.1	0.0030396
AP000251.1	0.00303363
MXRA8	0.00303359
AC010401.1	0.00303269
TMSB15B	0.00302933
SGCA	0.00302074
AC012313.8	0.0030076
AP003774.1	0.00300337
NDP-AS1	0.00299544
MTG1	0.00299499
SMIM13	0.00298522
NIPSNAP3A	0.00298391
AC011287.2	0.00297118
AP005482.1	0.00296969
PTMA	0.0029662
IL11	0.00295523
ACBD4	0.00292533
LINC02173	0.00290064
AC044802.1	0.00289601
TSGA10	0.00288903
MDM2	0.00287327
AC244131.2	0.00286412
AC000061.1	0.00285853
AC107464.1	0.00285497
ADCY3	0.00284722
AC106771.1	0.00283651
TOMM20L	0.00283635
AC114730.3	0.00283623
TSPAN19	0.00279954
SMIM10	0.00279489
NOTCH2NLC	0.00278682
OR11G2	0.00277485
CT45A1	0.00277433
ESCO1	0.00277432
MIS18BP1	0.00276609
UBLCP1	0.0027598
RAF1	0.00275831
MRPL1	0.0027514
AL022341.1	0.00274732
PRORY	0.00273494
CCDC88B	0.00273008
TRPV2	0.00272541
ETF1	0.00272074
MS4A6A	0.00271767
OR6C1	0.00271597
TERC	0.00270337
AL158837.1	0.00269057
MYO1G	0.00268681
AC113410.2	0.00268019
ULBP3	0.00267274
LINC01781	0.0026706
GALNT5	0.0026699
RDH10-AS1	0.00266966
AL513303.1	0.0026684
CKS1B	0.00265674
FCGRT	0.00261941
PTPN14	0.00258916
LINC01063	0.00258174
AC011747.1	0.00257676
AC137695.3	0.00255979
ZNF665	0.00255969
FAM209B	0.00255696
WFDC11	0.00255265
LHFPL5	0.00254695
AL136526.1	0.00254576
ALDH1L1-AS2	0.00253933
AL162497.1	0.00253652
AL135744.1	0.00252131
TTLL8	0.00252085
ZBTB20-AS2	0.00251695
LINC02264	0.00250969
AC004877.1	0.00250551
AC023511.3	0.00250194
AP005380.1	0.0025005
NUTM2F	0.0025003
AC009955.4	0.00249933
MYCBP2	0.0024957
AC079015.1	0.00249375
AC025947.1	0.00247121
AC012535.1	0.00246191
MOCOS	0.00246132
AL355990.1	0.00245993
AC008273.1	0.00245862
CDHR4	0.00244551
ST20-AS1	0.00244093
AC008758.2	0.00243832
POTEM	0.00243255
AP001610.2	0.00242727
AC005609.2	0.00242531
AC132872.1	0.00241757
SPPL2C	0.00240742
MCF2L2	0.00239564
ENO1-AS1	0.00239216
AC010387.2	0.00239167
AC099328.2	0.00238648
AC010181.2	0.00237743
NRM	0.0023612
TSPAN18-AS1	0.00235746
AC009396.1	0.00235281
FLCN	0.00235264
PSMD8	0.00232425
UPF2	0.00231813
PSMD10	0.00231716
TRAP1	0.00231461
AL121820.1	0.00231296
KCTD20	0.00228801
IL17F	0.00228597
FP326651.1	0.00228178
AC100781.1	0.00227595
AL021877.2	0.00227372
AC024267.1	0.0022606
CFAP99	0.00225999
LINC00092	0.00225625
AC011374.3	0.00225523
AC104791.1	0.00224571
AL161938.1	0.00223248
CDT1	0.00222712
AC100847.1	0.00222543
PIK3IP1-AS1	0.00222493
CYBB	0.00222171
AC109458.2	0.0022152
SCG3	0.00221193
AC117395.1	0.00220363
AP001207.3	0.00219578
KRT19	0.0021848
AC025259.3	0.00218034
HSPA5	0.00217115
AP001351.1	0.00216641
CD300A	0.00215738
TXNDC17	0.00215693
TAF13	0.00215651
PDK2	0.00215614
AC106871.1	0.002145
AC022523.1	0.0021378
PPCDC	0.00213596
AC139099.1	0.00213515
AC092979.2	0.00213026
POMGNT2	0.00212638
ZNF721	0.00211988
RHCE	0.00211803
AC102953.1	0.00210257
AC003001.1	0.00209156
RPP38-DT	0.00208267
AC006159.1	0.00207917
B3GNT3	0.00207726
AC009803.2	0.00207182
AL353613.1	0.00206011
AL450226.1	0.00205933
MAPK12	0.00204782
FBXO46	0.00204578
ACSF3	0.00204482
HSBP1L1	0.00204358
PRKD2	0.00202128
GMPS	0.00201963
CNFN	0.0020168
TMCO1	0.0020031
NADK2-AS1	0.00200276
AC005225.3	0.00199195
AL022724.3	0.00199168
LINC01778	0.00198241
C17orf99	0.0019801
KDM2B-DT	0.0019769
AP000919.4	0.00196286
BEX2	0.00195199
AC023866.1	0.00195189
LINC01950	0.00194169
AP001595.1	0.00194059
C22orf39	0.00193885
AC093677.2	0.00192312
LINC00158	0.00191159
TNFSF11	0.00191105
AC092058.1	0.00190875
AC008667.2	0.00190042
AF127577.2	0.00189556
SSC4D	0.00187608
LINC01992	0.00187479
AC104561.4	0.00186799
APLN	0.00186274
AL049649.1	0.00185653
AL589794.2	0.00185237
POSTN	0.00185218
SOCS1	0.00185205
MSMB	0.00184993
OR2A5	0.00183748
UGT2B7	0.00182281
SCGB1A1	0.00182239
EMC8	0.00181689
LINC01243	0.00181632
FAM86B2	0.00181426
MRPS2	0.00180431
AC009630.4	0.00178313
AC087289.4	0.00177925
GOLGA8K	0.00176305
AC015819.5	0.00175345
AC005614.1	0.00174861
AC087286.3	0.00173719
EML5	0.00172749
LINC02063	0.00172408
WT1-AS	0.00171848
AC135048.3	0.00171509
FPR1	0.00170413
AC069439.2	0.00169958
CLDND2	0.00169665
Z86062.2	0.00168936
CKMT2	0.00168663
LINC01052	0.00167959
AC073349.4	0.001674
LEUTX	0.00165211
RAB44	0.00164118
LNP1	0.00164081
AC009035.1	0.00163532
MLPH	0.00162894
AC019131.2	0.00162804
LINC02831	0.0016241
RGPD4-AS1	0.00162124
RUBCN	0.00161064
LINC01269	0.00159855
SH2D3A	0.00159833
TCF23	0.00157244
PPP1R11	0.00155787
USP30	0.00155178
MDH1	0.00155148
SOAT2	0.00154735
LINC01527	0.0015405
SIGLECL1	0.00153666
AC005786.2	0.0015255
AL646090.2	0.00151964
GPC1	0.00151902
AC010327.5	0.00151714
AC124861.1	0.0015135
DAB1-AS1	0.00151287
AC000068.3	0.00151141
AGRN	0.00149512
AC147651.4	0.00148133
AL136982.2	0.0014765
AP000547.4	0.00147612
AC004830.2	0.00147391
NCR3	0.00146733
TSPO2	0.00146276
AP001781.1	0.00145855
AC007540.1	0.00145334
ADAM7	0.0014509
HSD3B7	0.00145024
TINAG	0.00144832
CYB5D2	0.00143985
JMJD6	0.00143927
LINC02679	0.00143348
AC134682.1	0.00141826
AC079328.2	0.00139872
SCGB3A2	0.00138366
PGLYRP4	0.00137834
UVRAG	0.00136087
SLC16A9	0.0013275
PEX11G	0.00132484
FXYD3	0.0013213
ZNF514	0.00131525
AP005120.1	0.00131514
CENPC	0.00130855
AC109454.3	0.00130615
NUBPL	0.00130163
PIK3R5	0.00124299
AL133516.1	0.00123924
AL161753.1	0.00123725
AL121652.1	0.00122583
AL359513.1	0.00122576
SCAT1	0.00121676
AL590440.1	0.001208
AC011498.2	0.0011971
EPHB2	0.00119659
RNF139-AS1	0.00119281
PRR19	0.00119057
AC116158.1	0.0011857
ARL13A	0.00116616
TRIM59	0.00115757
AC026620.1	0.00114442
SLC52A3	0.00113166
SLC34A3	0.00112668
AL353795.2	0.00111797
LINC02818	0.00111683
AC060834.2	0.00109302
FAM3D-AS1	0.00109184
FAM230J	0.00108179
AL450345.2	0.00108067
AL442638.1	0.00108061
ZNF260	0.00108045
AC093904.2	0.00106251
AC108752.1	0.00105979
RNASE10	0.00105709
AP000873.3	0.00105075
AC104790.1	0.00104522
AC021055.1	0.0010405
ARHGAP44	0.00103463
MS4A8	0.00103393
PSRC1	0.00102318
ATP8B2	0.00101712
AC005592.2	0.00101606
AC016769.6	0.00101548
DENND6B	0.00101244
TFEB	0.00100793
LINC01832	0.000998212
TAB3	0.000987154
FAM131C	0.000986028
POM121L2	0.000975442
LINC01793	0.000947247
SMIM19	0.000941558
GPR146	0.000938553
ZNF502	0.000936118
AC110792.2	0.000926572
AC022031.2	0.000923596
TOX2	0.000922743
EEA1	0.000916453
TMEM240	0.000916101
AC243585.2	0.000914646
AC130814.1	0.000912716
AL512484.1	0.000905834
COL4A2-AS1	0.000900393
AC010501.2	0.000893541
APOM	0.00089159
SFXN3	0.00088887
AL355870.1	0.000888507
AL583859.3	0.000886949
AC051619.11	0.000875703
AC113418.1	0.000872857
AC090844.3	0.000868062
AC018445.5	0.000867423
LAG3	0.000866322
AC010525.1	0.000860454
KRT12	0.000856636
AP003068.1	0.00085615
AC104564.3	0.000849134
RBFOX2	0.000843492
DMRTC1	0.000830648
AF124730.1	0.000826376
RPS3A	0.00081999
LINC01913	0.000815603
NAA60	0.00080883
LINC01698	0.000808117
AL445363.1	0.000802756
ALDH1B1	0.00079496
C1D	0.000794243
AC108477.2	0.000791291
AC009313.1	0.000787785
AC104653.2	0.000780601
PNMA2	0.000745616
SMARCAL1	0.000742621
AL357522.1	0.000740177
FCRL1	0.000720525
AC084834.1	0.000706226
ZNF672	0.000691134
OR4F15	0.000681572
RFPL2	0.000678809
AP002957.1	0.000677278
AL033519.5	0.000673124
AL031848.2	0.000658556
CRB3	0.000654282
AC092794.1	0.000628655
PTOV1	0.000618855
AL606534.1	0.000615915
ZNF224	0.000611196
AC016825.1	0.00061057
AC007216.1	0.000603103
LY86	0.000600921
LINC02100	0.000593067
AC099063.4	0.000590246
LTB	0.000588993
AC084741.1	0.000585735
SAA2	0.000581213
AL360015.1	0.000579841
TMEM147-AS1	0.00057919
LINC01812	0.000564936
F2RL2	0.000564553
AC104530.1	0.000558313
AC020651.1	0.000557058
PHKA2-AS1	0.000550753
AC000032.1	0.000549956
OCSTAMP	0.000535429
SOCS5	0.000517333
MECR	0.000517288
AC108169.1	0.000502871
ZNF335	0.000502382
LINC01238.1	0.000501201
AC018553.1	0.00049667
ISCA2	0.000485517
AL357497.1	0.000473741
AC090377.1	0.000471502
KBTBD2	0.000467429
LIM2	0.000457653
FADS6	0.000453929
FHL1	0.000451969
AC011445.1	0.000444323
AC078795.2	0.000433946
AC126773.4	0.000431951
AC091057.3	0.000418129
ABCF2	0.000413799
AC093458.1	0.00040393
SH2D2A	0.000397075
AL356747.1	0.000393131
AC016751.2	0.000391063
AC233701.1	0.000378439
TXNDC5	0.000364446
FAM110D	0.000355902
FAM242D	0.000354692
AL121938.1	0.000352697
AC008897.2	0.000346696
LHX6	0.000343438
NEK4	0.000340442
AL161740.1	0.000321784
AC073172.1	0.000309789
LINC02302	0.000308825
HSD17B6	0.000303741
SMIM6	0.000297237
PROKR2	0.000291707
PRSS27	0.000280951
AC114803.1	0.0002788
AC107214.2	0.000278716
AC092192.1	0.000272933
ZKSCAN2	0.00026655
AL353612.1	0.000259495
AL096869.1	0.00025106
AL359502.2	0.000239383
AL445489.1	0.000233726
AL354836.1	0.000225718
TMEM199	0.00022351
PPIL2	0.000208221
HTR3B	0.000203137
AL391095.2	0.000199533
TTC33	0.00019478
CPT1C	0.000188348
AL365194.1	0.000183379
AC004221.1	0.000181217
AL137157.1	0.000172938
AC012301.1	0.000163797
ZNF41	0.000157026
AC005383.1	0.000151705
ERP27	0.000145827
AL161851.1	0.000144811
ZNF7	0.00013909
FO393414.3	0.000136518
AC104506.1	0.00013361
MRPS31	0.000132775
AC092839.2	0.000131704
SPERT	0.000121316
PSMA5	0.000120457
LINC02624	0.00010386
HRH1	9.99859e-05
MRPL44	9.44229e-05
DEFB118	8.78014e-05
AC109129.1	8.33635e-05
TAS2R14	6.60733e-05
NR1I2	6.59149e-05
SPO11	5.50276e-05
AC055764.1	5.06301e-05
AL021920.3	4.23375e-05
AL451127.2	3.46731e-05
ACR	2.75091e-05
VGF	1.69463e-05
HABP2	1.21565e-05
SMIM10L2B	1.19678e-05
TBX19	6.68312e-06
AL133444.1	6.55611e-06
AC026458.2	-6.35753e-06
AC007496.2	-3.17988e-05
AC005616.1	-3.58123e-05
LHCGR	-4.23487e-05
LINC02014	-5.70738e-05
AL365204.2	-6.73528e-05
ZNF773	-8.43111e-05
EFNA3	-8.48406e-05
LIMK1	-9.47107e-05
ASTL	-9.77023e-05
CPA3	-9.93046e-05
AC105133.1	-0.000102244
ABRA	-0.000120547
TRNAU1AP	-0.000120666
AC136944.2	-0.000133557
SMIM5	-0.000136374
CU634019.1	-0.000142539
HMOX2	-0.000146441
AC087294.1	-0.000154551
IRF2BP1	-0.00015938
NFXL1	-0.000161706
AIFM3	-0.000163444
LINC02229	-0.000171979
AL163195.2	-0.000177024
ZNF106	-0.000180039
AC004990.1	-0.000185768
AC133565.1	-0.000203712
UBE2M	-0.000223835
CDKL2	-0.000241141
AC007349.3	-0.000246578
LINC00244	-0.000250514
DPYD-AS2	-0.000268343
CCDC124	-0.000270273
CDC34	-0.000279606
AL158163.2	-0.000286845
ACSS2	-0.000297393
IGHD	-0.000304084
AC124068.2	-0.00033116
ARL10	-0.000332434
SLC66A1L	-0.000336576
AC105052.4	-0.000337337
LYPD3	-0.000345455
CCDC148-AS1	-0.000355412
AC021097.1	-0.000364445
AC127496.6	-0.000376869
C6orf226	-0.000384752
LINC02786	-0.000398099
LRRC15	-0.000404905
NCCRP1	-0.000408548
AC009652.1	-0.000409692
RAD51C	-0.000427132
OR10H3	-0.00042966
ACOX2	-0.000432746
AC092953.2	-0.000442783
SPSB3	-0.000455046
NBN	-0.000458405
PCSK9	-0.000458652
AC010536.3	-0.000459891
AC006372.3	-0.000466818
AC107027.1	-0.00046747
AC116667.1	-0.000473716
AC009095.1	-0.000487545
LINC01254	-0.000495726
SLC22A1	-0.000497755
AL138902.1	-0.000519031
TPBG	-0.000562473
CLEC19A	-0.000563465
MON1A	-0.000570337
AL163953.1	-0.000573892
AC026150.1	-0.000578
SMTN	-0.000584118
UCP3	-0.000585511
SPAG8	-0.000586745
AC093904.4	-0.000587996
C16orf96	-0.00059987
TRIM31	-0.000603895
LINC02707	-0.000606329
XK	-0.000617611
AC120049.1	-0.000624263
AC010240.3	-0.000633837
C12orf77	-0.000643424
SLC6A12	-0.00064472
AL731537.1	-0.000645622
MRPS5	-0.00065539
TAC3	-0.000658053
AL162425.1	-0.000670862
ABHD4	-0.000684402
BST2	-0.000691325
WDR89	-0.000698883
SSX7	-0.000700764
C12orf50	-0.000702195
AL035665.2	-0.000705977
ACER3	-0.000719681
AP000753.1	-0.000722697
TMCO1-AS1	-0.000727075
AC087667.1	-0.000734059
EHD1	-0.000742773
ZNF626	-0.000743132
AC069234.3	-0.000744986
GLA	-0.000747244
FP565260.1	-0.000750789
EYA1	-0.000753995
FBXO43	-0.000773438
LILRB3	-0.000775332
KLF2	-0.000777886
OR8G5	-0.000791803
LINC00393	-0.000794949
AC008798.2	-0.000802044
PSG11	-0.000812718
LINC01853	-0.000825628
AL035078.1	-0.000826375
NDNF	-0.000836402
AP002528.1	-0.000854321
PIM1	-0.000859238
RWDD2B	-0.000866807
LINC02351	-0.000900446
TRAPPC10	-0.000902744
AL391597.1	-0.000906732
AC026433.1	-0.000928885
AC127894.1	-0.000952131
AC131649.1	-0.000956655
CCSER2	-0.000978242
PDE8B	-0.000979407
AL591684.1	-0.00100134
AC139491.1	-0.00100786
CFAP44-AS1	-0.00102078
AC097480.2	-0.00102763
AMTN	-0.00103588
LINC02443	-0.00104227
SAR1A	-0.0010463
IER3	-0.0010514
AC060780.1	-0.00105594
CLSTN3	-0.00107761
LINC00487	-0.00111089
FCRL3	-0.00111465
PCDH19	-0.00111567
GFM2	-0.00111658
LINC02587	-0.00111807
KLHL7-DT	-0.00112367
AC005580.1	-0.00112979
KCNJ1	-0.00113026
AC007179.1	-0.00113795
AP000569.1	-0.00113838
NUB1	-0.00114124
AL590502.1	-0.00114716
PHGR1	-0.00114972
HOOK1	-0.00115856
AL133383.1	-0.00116354
ZNF845	-0.00116397
TPM1-AS	-0.00116425
AC027804.1	-0.00116925
AC025423.4	-0.00117847
EPCAM-DT	-0.00117989
AC004687.1	-0.00119
LSINCT5	-0.00120528
PTGDR	-0.00120684
AC110609.1	-0.00120699
AL365258.1	-0.0012123
FBXL5	-0.001216
LINC01945	-0.00121699
LINC00430	-0.0012191
KCNMB1	-0.0012255
TBC1D25	-0.0012299
TOMM20	-0.00123937
AC006008.1	-0.001244
AC009055.2	-0.00124591
TRPM5	-0.0012464
AP003032.1	-0.001249
AC108134.2	-0.00124955
LUZP4	-0.00124957
AC005909.1	-0.00125077
RPL38	-0.00125303
APBB1IP	-0.00125388
C14orf119	-0.00125759
ANKRD13B	-0.00125987
LINC02071	-0.00126026
EPN3	-0.00126051
AL353719.1	-0.00128119
LINC02158	-0.00128836
GUCY2D	-0.00129105
AC012354.1	-0.00129171
RBM17	-0.00131261
SLC30A2	-0.00132334
GTPBP6	-0.00132651
ZNF75D	-0.00133014
CYP7A1	-0.00133287
AC027250.2	-0.00133413
MAFIP	-0.00134277
AC069503.4	-0.00137162
CREB3L2-AS1	-0.00137648
AC008592.1	-0.00138602
ESPNL	-0.00138936
ILKAP	-0.00140433
WWTR1-AS1	-0.00141742
NARF-AS1	-0.00142158
GLYATL1B	-0.00142614
LINC00692	-0.00143248
ZNF223	-0.00145473
C7orf65	-0.00145983
HPCA	-0.00146101
CLEC1B	-0.00146769
SLC39A10	-0.00146817
AC005387.1	-0.00147068
LINC00920	-0.00147095
ARSJ	-0.001501
PCAT4	-0.00150659
PRAM1	-0.00150795
AL109806.2	-0.00151092
AC004771.2	-0.00152111
AC116158.3	-0.00152316
AC110620.2	-0.00152675
AC016705.1	-0.00154304
HAS1	-0.00155649
SMDT1	-0.00156126
GSPT1	-0.00156176
AC090735.1	-0.00156346
RGS1	-0.00159628
YIPF4	-0.00159678
PHACTR2-AS1	-0.00160326
LINC01764	-0.00160718
AL139317.3	-0.0016141
CD47	-0.00161844
CHCHD4	-0.00162033
C8orf34-AS1	-0.00162543
AC097375.3	-0.00163022
AC125603.1	-0.00163986
IL21	-0.00163989
AL121757.2	-0.00165131
AC010092.1	-0.00165459
PNMA6A	-0.00165728
AC011773.2	-0.00166057
AL163636.1	-0.00166933
GJA10	-0.00167089
AC005476.2	-0.00167392
ZFP57	-0.00167501
AC093484.2	-0.00167561
KCNV1	-0.00168406
BSN-DT	-0.00168433
LINC01859	-0.00169436
HSFY2	-0.00170491
AC010320.1	-0.00171133
AP003110.1	-0.00171398
AL353608.2	-0.00172301
ZNF470	-0.00172317
AC006960.3	-0.00174332
AC007099.1	-0.00174804
AC092757.2	-0.00175401
TET2-AS1	-0.00175951
HYI-AS1	-0.00178312
AL021937.4	-0.00178374
SZT2-AS1	-0.00178465
AP003900.1	-0.00178507
AL138921.2	-0.00179955
AL391863.1	-0.00181237
LINC01545	-0.00182117
AL355312.2	-0.00184364
DENR	-0.00185203
ZMYND12	-0.00185477
ORAI3	-0.00185547
CASP9	-0.00186843
AC130456.5	-0.00187524
AC005332.4	-0.00188033
UGT3A2	-0.00188344
KLRK1	-0.00189172
DRD4	-0.00189274
ZIK1	-0.0018937
AC010834.1	-0.00189703
AC020658.2	-0.00190651
MYL10	-0.00191492
AC002456.1	-0.00191698
PSORS1C1	-0.0019187
AL034550.3	-0.00192567
C12orf74	-0.00192722
ACTN4	-0.00194927
AC112484.3	-0.00196069
AC013733.1	-0.00196094
LINC02627	-0.00196132
ACOT4	-0.00196213
AC007953.2	-0.00196634
AC024224.2	-0.00197109
SNX15	-0.00197415
AL139193.2	-0.00197649
SPPL3	-0.00198419
BTNL8	-0.00198499
AC092620.2	-0.00198651
IL10	-0.00198749
AL022098.1	-0.00198792
AC004846.1	-0.00198871
AP003174.1	-0.00198979
AP001269.4	-0.00199192
ART5	-0.00199837
TMPRSS13	-0.00200609
GLYCTK	-0.00202829
SMR3B	-0.00203055
AF067845.2	-0.00203969
APPL2	-0.00204892
U2AF1	-0.00205238
AL133445.3	-0.00205252
GRHL1	-0.00205596
ZNF662	-0.00206714
AP005229.1	-0.00206872
AL136987.1	-0.00208307
LINC02020	-0.00208748
LINC02390	-0.00210118
AC108099.1	-0.00210515
SCNN1A	-0.00212915
APEX2	-0.00212988
OGDHL	-0.00213252
AC135895.1	-0.00214637
STRA8	-0.00215276
AC018545.1	-0.00215333
AL391650.2	-0.00216151
NDUFC1	-0.00216264
KRT34	-0.00216279
SLC37A4	-0.00216292
STOML2	-0.00216637
SMARCE1	-0.00217701
TGIF2	-0.00218962
CYP2F1	-0.00219397
LINC01730	-0.00219402
KF456478.1	-0.00220716
PCAT6	-0.0022172
AC117373.2	-0.00221754
AL731533.3	-0.002226
AC026320.3	-0.00223121
NODAL	-0.00223231
AC005277.2	-0.00224532
FHOD1	-0.00224773
AL138966.2	-0.00225368
AC096733.2	-0.00225524
CA10	-0.00226198
AP003692.1	-0.00226531
GSTM5	-0.00226918
LINC02684	-0.00227094
AC008875.2	-0.0022745
AP001830.1	-0.0022805
CYB561D2.1	-0.00229706
AC005726.2	-0.00230023
PDF	-0.00230206
AC005100.2	-0.00230761
NMS	-0.00231064
GPR33	-0.00232004
AC016831.6	-0.00232694
PDGFA	-0.00232927
AC093388.1	-0.00233999
AL096677.1	-0.00234102
AL022726.1	-0.0023424
MIRLET7BHG	-0.0023487
FOLR1	-0.00235272
XYLT1	-0.00235881
UTP23	-0.00236273
LCMT1-AS2	-0.00237959
TBXAS1	-0.00239278
DCAF15	-0.0023999
SLC45A3	-0.00240146
TTTY13	-0.0024156
LINC02856	-0.00241895
WNK4	-0.00242156
AC007381.1	-0.00243147
KCNJ5	-0.00243971
AC243654.1	-0.00244412
CASC15	-0.00245015
RFX7	-0.00246454
LINC00608	-0.0024667
TNFSF15	-0.00246955
AC110767.1	-0.00247628
MUC13	-0.00248302
WDR72	-0.00248481
F8A1	-0.00248699
RRP36	-0.00248893
HOOK3	-0.00249097
EMX1	-0.00249437
AC008619.1	-0.00249708
DRGX	-0.00249802
CD207	-0.00249805
AC108479.3	-0.00250385
MAEA	-0.00250845
CD63	-0.00251141
KIF12	-0.00252909
PLEKHH2	-0.00254845
ALOX12-AS1	-0.00256766
LINC01923	-0.00258108
MRPS21	-0.00258808
Z97653.1	-0.00259493
ZDHHC24	-0.00260263
PTOV1-AS1	-0.00262023
AL034380.1	-0.00266184
CKB	-0.00267057
DPPA4	-0.00267393
AC013565.3	-0.00267452
SLC44A4	-0.00267521
CRYBA1	-0.00268767
LINC02118	-0.00269091
ECSCR	-0.00269111
LINC00996	-0.00269612
ADM2	-0.0027235
SHANK2-AS2	-0.00273336
C20orf202	-0.0027614
AC073359.2	-0.00277924
AC022903.1	-0.0027813
SLC18A1	-0.00280383
PPP6R3	-0.00281651
ZNF57	-0.002833
IRF2BPL	-0.00283779
AC007350.1	-0.00284843
AC107398.5	-0.00285285
LINC02092	-0.00285849
AC015871.1	-0.00286296
AC019064.1	-0.0028631
AL136295.6	-0.0028659
STPG2-AS1	-0.00286668
AC007272.1	-0.00286719
FAM72A	-0.0028765
ZNF257	-0.00288405
AL592466.1	-0.00289256
AL590138.1	-0.00289335
SFTPC	-0.00289432
FGF8	-0.00290028
SLC40A1	-0.00290223
AC016722.1	-0.00290338
AC079354.3	-0.00290688
FCN1	-0.00290764
AC011228.2	-0.00290984
AC009237.14	-0.00292371
LINC01997	-0.00292424
LNX1-AS2	-0.00292431
AC090987.1	-0.00293236
PDIK1L	-0.00293429
CHGB	-0.00295542
AC092436.3	-0.00295697
AL590235.2	-0.00295754
AC009167.1	-0.00296179
AL353997.2	-0.00296785
AL034376.2	-0.00297615
GPX4	-0.00298084
LINC02787	-0.00298355
FKBP8	-0.002987
GALNT13	-0.00299834
AC074135.2	-0.0030057
AL603840.1	-0.00301732
AP000844.1	-0.00301798
LINC00582	-0.00302583
GJD2	-0.00302834
AC023137.1	-0.00302992
AC103855.2	-0.00303052
LINC01206	-0.00305289
LINC01127	-0.00305585
GFOD1-AS1	-0.0030614
SMG7-AS1	-0.00307923
AP000254.2	-0.00307998
AC025154.2	-0.00308918
AL360267.2	-0.0030928
AL031727.2	-0.00310462
HIST1H2BE	-0.00310565
BORCS8	-0.00312312
AC009166.1	-0.0031277
SCHIP1	-0.0031503
PAPPA2	-0.00315599
PCAT18	-0.00315937
A1CF	-0.00316364
WAKMAR2	-0.00317881
AL022323.4	-0.00318734
AL160171.1	-0.00321347
CCL2	-0.00321657
LINC00943	-0.0032185
AC008676.1	-0.00322805
TRAPPC8	-0.00322938
DEFB1	-0.00323593
AC010245.2	-0.00324114
AC023908.3	-0.00325058
ELAVL1	-0.00326369
AC005006.1	-0.00326663
DDX20	-0.00327089
RDM1	-0.00327351
AC021037.1	-0.00328375
AC068446.2	-0.00328995
PLEKHO2	-0.00329195
AC011912.1	-0.00329328
Z69720.1	-0.00330364
AC104126.1	-0.003306
POU2AF1	-0.00331059
LINC00551	-0.00331599
AC011990.1	-0.00333706
LINC00448	-0.00333932
AC027644.3	-0.00334285
FAH	-0.00334943
TRIM74	-0.00335809
COMMD7	-0.00336274
RAET1E	-0.0033678
AC017015.2	-0.00338705
AL022396.1	-0.00339868
ACY1	-0.00340621
AC092757.3	-0.00340833
FITM1	-0.00340926
UBXN2B	-0.00341087
ORC2	-0.00341684
LINC02389	-0.00342163
LINC01424	-0.00342494
AC243830.2	-0.00342647
AC138207.5	-0.00342786
UBN2	-0.00343066
RCBTB1	-0.00343846
LINC01224	-0.00343879
NALT1	-0.00344257
LINC02457	-0.00344552
SSU72	-0.00345531
TBKBP1	-0.00346291
NOCT	-0.00346382
AL731563.3	-0.00346804
LINC01275	-0.00347158
AL109935.1	-0.00348481
AC010336.4	-0.00349007
CENPBD1	-0.00350057
PRELID3B	-0.0035476
IFNAR2	-0.00354966
LYRM1	-0.00355486
LINC00642	-0.00355582
RPA1	-0.00355585
FCGR3A	-0.00356224
ZNF358	-0.00356625
LINC00460	-0.00357263
AC010275.1	-0.00359121
AC016723.1	-0.00360722
AC018814.1	-0.0036235
AC127459.2	-0.00362819
FKBP1B	-0.00363757
NCKAP5	-0.00364052
LINC00309	-0.00364123
DDX59	-0.0036491
AC136297.1	-0.00366569
AC106772.1	-0.00366702
AC004889.1	-0.00367155
NUTM2B-AS1	-0.00368169
HAUS1	-0.00368501
PRMT3	-0.00371065
IRF6	-0.00371067
LINC00404	-0.0037352
RAD54L	-0.00374233
PPP1R14B	-0.00374691
AL121821.2	-0.00375616
AC018442.2	-0.0037821
AC015909.1	-0.00378627
AC104770.1	-0.00380492
LACRT	-0.0038079
ZFX-AS1	-0.0038179
SYNPR-AS1	-0.00385207
DDX53	-0.00385271
NOTO	-0.00386133
CYP24A1	-0.00386528
DOK6	-0.00387057
ZNF486	-0.00387123
DERL3	-0.00387256
U52111.1	-0.00388097
AF233439.1	-0.00388193
AJ239322.2	-0.0038824
MUC19	-0.00390513
AK2	-0.00391263
AC011468.3	-0.00391457
SLC25A41	-0.00392411
AC005837.4	-0.00393966
LINC01664	-0.0039477
AL078644.2	-0.00397214
AC068305.2	-0.00397477
ACKR1	-0.00398506
LINC01826	-0.00399145
ZNF740	-0.00399698
FRRS1	-0.00399714
BX537318.1	-0.00400121
AC005180.2	-0.00400716
PTK7	-0.00400937
SLC26A6	-0.00401527
AC108053.1	-0.00401558
KCNK15	-0.00402713
AC021736.1	-0.00402752
AC041005.1	-0.00405074
AC064807.3	-0.00405107
HID1-AS1	-0.00405205
AC068205.1	-0.00406735
AL139289.1	-0.00408622
HTR3C	-0.0040912
CEACAM3	-0.00409547
SLC22A9	-0.00410628
ICAM1	-0.00411776
AC066614.1	-0.00412582
LINC02305	-0.00414872
AC083841.1	-0.00415977
TMPRSS3	-0.00416581
IL9R	-0.00417661
LINC02319	-0.00418106
AC004951.1	-0.00418322
AC010285.3	-0.00419366
LINC01571	-0.00419827
TMPO-AS1	-0.00419874
ZNF724	-0.00420763
AC008875.3	-0.0042083
PEX5	-0.00420903
ATP13A5	-0.00421102
NAT14	-0.00421583
AP002851.1	-0.00421678
AC120036.4	-0.00422603
INPP5F	-0.0042284
AC026894.1	-0.00423978
SPAG5	-0.00424011
AC092368.3	-0.00424887
AC007795.1	-0.004265
GABRA5	-0.00427242
TCTEX1D2	-0.00427833
CXCL16	-0.00428241
PHF23	-0.0042846
AC073657.1	-0.00428766
AC094108.1	-0.00430759
AL353576.1	-0.0043197
AC015813.4	-0.00432321
AC090510.2	-0.00433829
HIST2H2AC	-0.00434393
AC073195.1	-0.00435026
CHTF8	-0.00435224
AC012435.3	-0.00435248
AC011472.4	-0.00435268
LACTBL1	-0.00436038
MRPL57	-0.00436953
MYCBPAP	-0.00437088
NDUFA6-DT	-0.0043723
CFHR4	-0.00437371
AC005703.3	-0.00437441
AC122719.3	-0.00437629
AC138956.1	-0.00437791
TMEM131L	-0.00437842
PITPNA-AS1	-0.00437916
LINC01863	-0.00438119
EXOC1	-0.00438478
AL360007.1	-0.00439636
AL031432.5	-0.00439929
PDCD4-AS1	-0.00442142
LINC02849	-0.00442645
ELOA-AS1	-0.00443123
DIXDC1	-0.00443138
GAGE1	-0.00443476
TSPYL6	-0.00443813
AC110792.3	-0.00444028
KIAA1210	-0.0044633
ZNF837	-0.0044704
AP005901.2	-0.0044746
TRAPPC13	-0.00447742
FDXACB1	-0.00448109
LINC01898	-0.00448318
PIP	-0.0044849
AC134684.8	-0.00448931
AC090802.1	-0.00449119
AL500522.1	-0.00449989
MTCH1	-0.00450303
PFDN6	-0.00450568
AC092723.5	-0.00451176
AC093797.1	-0.00451548
WNK1	-0.00451898
AC007032.1	-0.00452495
MGAT4B	-0.00453589
AC005153.1	-0.0045422
AL035693.1	-0.00457201
METAP1D	-0.0045731
FSCN2	-0.00457571
INCA1	-0.00458114
TXNL4A	-0.00458347
AL359555.1	-0.00458349
LINC00297	-0.00459357
AC024896.1	-0.00460688
GOLGA8R	-0.00461206
AC026150.3	-0.00461472
OTUB1	-0.00462584
UCA1	-0.00464117
FUT5	-0.00464966
C12orf71	-0.00465014
AL022345.4	-0.00465963
AL132982.1	-0.00467933
AC008750.7	-0.004686
AP003557.1	-0.0046874
LINC01307	-0.00468976
AC009754.2	-0.00469113
LINC02513	-0.0047048
AC008121.2	-0.00470845
FOXD4L3	-0.0047179
AL356259.1	-0.00473264
ATG5	-0.00473327
AHRR	-0.00474501
EPS8L3	-0.00474602
ICAM5	-0.00474895
LINC00616	-0.00475352
AC105339.6	-0.00475359
LINC02508	-0.0047627
VMA21	-0.00476438
AC005005.4	-0.00476494
AL590822.2	-0.00477121
PCOLCE	-0.00477366
AL450307.1	-0.00477492
ELOA2	-0.00478504
TMEM145	-0.00478908
LINC00606	-0.00479223
Z69706.1	-0.00479547
NSUN4	-0.00479856
BBS1	-0.00480379
AC096666.1	-0.00481521
SLC6A18	-0.00482226
KCNS2	-0.00482733
FAM166C	-0.00482864
GPX3	-0.00483259
S100P	-0.0048346
AC021242.3	-0.00483833
AL356317.2	-0.00484569
AC138207.9	-0.00485903
FANCF	-0.00486433
ANKDD1B	-0.00486659
LINC01247	-0.00487841
FENDRR	-0.00488639
EGR3	-0.00488816
PDK1	-0.00489994
AC122138.1	-0.00492429
LINC01674	-0.00492781
LINC02632	-0.00493062
AC008393.1	-0.00493461
YBEY	-0.00494621
AP002008.1	-0.00495132
GTSE1-DT	-0.00495189
FCMR	-0.00495978
MYBPH	-0.00497042
AL355836.4	-0.0049712
CFHR5	-0.00497377
CDC20B	-0.00499023
MYH1	-0.00499791
AC005301.2	-0.00499865
AC119673.2	-0.00500271
GAPDHS	-0.00500279
COL6A2	-0.00500591
AP000290.1	-0.00500609
VSTM4	-0.00501098
AL627309.5	-0.00501473
DOCK9-AS1	-0.00502104
NPEPPS	-0.0050407
AL160163.1	-0.00505326
OR51D1	-0.00505365
AC114488.1	-0.00505658
FAAP24	-0.00506636
KLF3	-0.00508509
KCNK1	-0.00508532
PARS2	-0.00509201
AL138930.1	-0.00510125
AC104170.2	-0.00510867
AL121899.1	-0.00511661
TXNL1	-0.00511858
CAVIN2	-0.00512671
FP325330.1	-0.00513077
APBB3	-0.00513232
AL592114.3	-0.00514051
AL390195.2	-0.00514854
AL359921.2	-0.00516314
AC021054.1	-0.0051936
TMC8	-0.00519627
AC105430.1	-0.00519707
ODF3	-0.00519817
AC107067.1	-0.00520448
SIGLEC10	-0.00520764
AC122688.2	-0.00520863
LOX	-0.00520883
PHF24	-0.00520967
AC138035.2	-0.00521276
AC010247.2	-0.00522058
RFX1	-0.00522895
CCDC68	-0.00522916
P2RY10	-0.00523402
XRCC1	-0.00523773
AP005717.1	-0.00525116
BHMT2	-0.00525154
AL590068.4	-0.00525295
REEP5	-0.00526933
AL450313.1	-0.00526989
AC024560.1	-0.0052738
AL031714.1	-0.00527541
LGALS3	-0.005276
AL034417.3	-0.00527622
FCHSD1	-0.00527962
AL158069.1	-0.00530512
TSPYL2	-0.00531474
AC114277.1	-0.0053286
AC010999.2	-0.00533031
AP001412.1	-0.00533835
AC115676.1	-0.00534546
CLIP2	-0.00534782
TTC39C-AS1	-0.00535402
NUDT8	-0.00538147
TXK	-0.00538343
TMEM202	-0.00539609
AL096828.1	-0.00540053
LINC02795	-0.00540219
RNASET2	-0.0054146
AL031186.1	-0.00541911
LINC02088	-0.00542297
AC114730.1	-0.00543283
PTRHD1	-0.00544048
STON1	-0.00545024
Z82196.1	-0.00545567
AC010468.2	-0.00545766
LINC02493	-0.00545951
SOD2-OT1	-0.00547674
SLX1A	-0.00547699
AC005821.2	-0.00548186
TIPIN	-0.00549005
TNNT2	-0.00549041
LINC01624	-0.00549254
CCDC8	-0.00550062
AC008609.1	-0.00550126
AL627422.2	-0.00551475
IRX1	-0.00551739
LINC02437	-0.00551928
LINC00705	-0.00553987
CXCR2	-0.00554539
LINC01581	-0.00554782
EME2	-0.00555732
BDKRB1	-0.00556434
PRSS38	-0.00557505
ORC5	-0.00557685
AC002454.1	-0.00558667
ZNF236-DT	-0.00558722
TMEM92	-0.0055908
HEPACAM2	-0.00559611
AC105118.1	-0.00559632
ROR1-AS1	-0.00563204
PCDHB1	-0.00563274
TFF3	-0.00563473
PLIN1	-0.0056356
AC114546.2	-0.00564838
AC145625.2	-0.00565465
POLG	-0.00566197
LINC01289	-0.0056881
FAM245A	-0.00568991
LINC00987	-0.00569899
AL645929.2	-0.00570577
DHX15	-0.00571983
AL135926.2	-0.00572304
ZNF416	-0.00574131
AC136443.4	-0.00574253
BPIFB2	-0.00574684
Z83844.2	-0.00575378
EGF	-0.00576603
AC009229.1	-0.00577849
DEDD	-0.00578568
LINC00330	-0.00578664
FAR2	-0.00579745
AC089998.1	-0.00579852
LINC02788	-0.00579996
BX004807.1	-0.00580086
AL356859.1	-0.00580727
MDFI	-0.00581108
INSRR	-0.00581274
MSGN1	-0.00582189
RHEBL1	-0.00582913
SEPTIN10	-0.00583266
AL031651.1	-0.00583659
SLC30A5	-0.00583811
ZNF705A	-0.00583855
AP003128.1	-0.00585201
BTBD9	-0.0058603
SRRM3	-0.0058617
AL121989.1	-0.00587108
SERPINB9	-0.0059028
LCAL1	-0.00590414
MRPS17	-0.00590567
MCMBP	-0.00590705
FAM106A	-0.00591043
LINC01345	-0.00591565
AL022344.1	-0.00592633
MTDH	-0.00593195
MYH10	-0.00593427
ENO1	-0.00593812
SERPINB11	-0.00594455
MAFK	-0.00594462
SPDYE17	-0.00595892
Z99716.2	-0.00595897
MMP20	-0.00596245
AC008080.3	-0.00596711
HIST1H3D	-0.00596879
RAB31	-0.00597581
EPAS1	-0.00598834
AP003100.2	-0.00599174
COG8	-0.00599414
AP000547.2	-0.0060026
LINC02218	-0.00601075
AL139350.1	-0.00601555
POLR2I	-0.00602301
LINC00892	-0.00604495
AL589745.1	-0.00605757
AC007292.2	-0.00605768
MMP2-AS1	-0.00606899
LINC00485	-0.00607878
LINC01231	-0.00609194
HS3ST6	-0.00609993
OR5A1	-0.00611117
AC011451.4	-0.00611237
CNBD1	-0.00611723
AC005523.1	-0.00612308
SEPTIN3	-0.0061433
AL161757.2	-0.0061566
USP17L2	-0.00615833
SUN2	-0.00616509
AC003956.1	-0.00617586
AC011365.1	-0.00619455
CCDC130	-0.0061992
TNIP3	-0.00620139
AC024230.1	-0.006204
GALNT8	-0.00621692
AL662791.1	-0.00622957
ZNF354A	-0.00623925
GRB2	-0.00624064
HIRA	-0.0062432
SCCPDH	-0.00626034
LINC02549	-0.00627718
AC097654.1	-0.0062809
AC010872.2	-0.00628298
AP000692.2	-0.00628484
AC087645.4	-0.00628565
PCDH11Y	-0.00633402
SBK3	-0.00633431
AL121672.3	-0.00633816
AC034213.1	-0.00634511
P2RY6	-0.00634595
COMTD1	-0.00634683
NGFR	-0.00635626
TMEM236	-0.00636141
ZNF211	-0.00636524
AC084398.2	-0.0063659
AC009230.1	-0.00637437
AL139246.3	-0.00637583
AC022167.2	-0.00637625
AC022118.1	-0.00638417
AC080112.1	-0.00638659
AC116158.2	-0.00638822
AC024651.1	-0.00640726
AL136131.2	-0.0064216
ERVH-1	-0.00643087
IL36B	-0.00644863
C1orf56	-0.00647148
LINC00113	-0.00647433
ASCC3	-0.00648687
MGP	-0.00649179
AC103993.1	-0.00653023
ZMYM2	-0.00653598
MOGAT1	-0.00653938
AC124016.2	-0.00655016
FER	-0.00655768
AL589990.1	-0.00656216
AC110611.1	-0.00656604
MEIS1-AS3	-0.00657185
LAMP5-AS1	-0.00657566
MIR9-3HG	-0.00658553
EPHB3	-0.00658869
AC092118.2	-0.00658972
LINC00308	-0.00659124
AC062032.1	-0.00659579
AL161729.4	-0.0065998
AC090124.1	-0.00660189
AC114812.2	-0.00660343
AL359813.1	-0.00660551
SIAH2-AS1	-0.00661172
CENPS	-0.00661245
AL138820.1	-0.00661401
AC006435.1	-0.00662292
AL121581.2	-0.00662706
AC004812.2	-0.00663144
VPS37D	-0.00663348
KDM2A	-0.00663935
NLGN4Y	-0.00664538
LINC02165	-0.0066548
BX088723.1	-0.00668585
AC104458.1	-0.00669958
SH3BP5L	-0.00670227
MAP2K3	-0.00672218
AP000553.2	-0.00674024
LINC02432	-0.00676
PRSS8	-0.00676813
ODF4	-0.00679365
BX072579.2	-0.00680044
AC010280.3	-0.00681356
NAT2	-0.00682054
AC013391.1	-0.00682214
AL021920.1	-0.00683492
CPS1	-0.00683678
AC092653.1	-0.00683927
AL365181.4	-0.00683957
AC064805.1	-0.00684712
RCC2	-0.00685473
AL731702.1	-0.00688367
LARP7	-0.00690011
AC010864.1	-0.00690206
ZCCHC18	-0.00690868
AL121829.2	-0.00691273
RN7SL832P	-0.00693281
LINC01049	-0.00694032
AC021180.1	-0.0069436
AC008080.2	-0.00694913
LINC02744	-0.00694937
SLC16A12	-0.00695227
AL133482.1	-0.00696412
TRAC	-0.00697071
AC090061.1	-0.00697291
AC109597.1	-0.00697823
SMC2-AS1	-0.00697887
PRAF2	-0.00698572
LINC00536	-0.00699168
LINC01419	-0.00699557
AL391422.4	-0.0069999
AC016229.1	-0.00700103
MEX3D	-0.0070077
VAX2	-0.00702314
CFAP65	-0.00707654
PPP1R7	-0.00708012
AC092681.3	-0.00709379
M1AP	-0.00711479
AC137936.1	-0.0071195
EFCAB12	-0.0071244
AC010547.1	-0.0071289
AC015813.3	-0.00713319
CNN1	-0.00713861
AP001595.2	-0.00715352
CCR1	-0.00716282
AC106894.1	-0.00716484
AC068535.1	-0.00718273
AF213884.3	-0.00718702
FANK1	-0.00722081
C1orf198	-0.00723722
MSL3	-0.00725027
LTO1	-0.0072567
IZUMO4	-0.0072661
AC002091.1	-0.00728327
OVGP1	-0.00729154
PLA2G7	-0.00732808
AL596094.1	-0.00734953
CD2BP2-DT	-0.00735606
STK32A	-0.00735902
AC133106.1	-0.00736016
AC215522.3	-0.00736542
CAMK1G	-0.00736689
LINC02139	-0.00737041
NRAD1	-0.00739332
AC024267.3	-0.00739507
TMEM270	-0.00740984
TRMT12	-0.00741239
AC012615.6	-0.00741602
LINC02414	-0.00741898
PCM1	-0.00742642
LPO	-0.00743281
ELOVL2-AS1	-0.0074336
LINC00989	-0.00744093
AC055736.1	-0.00744191
AC068722.1	-0.00744246
LINC01702	-0.00745161
AC004973.1	-0.00747149
AL513320.1	-0.00747761
AC037441.1	-0.00748868
CYP2A6	-0.00749707
AC004882.1	-0.00752279
PLD4	-0.00752636
TRBV26OR9-2	-0.007529
AC105020.4	-0.0075511
AC093746.1	-0.00755696
C5orf49	-0.00756019
ARHGEF5	-0.00756686
AP003064.2	-0.00756795
MRPL16	-0.00756841
HLA-DRA	-0.00757149
POP5	-0.00759032
LINC01871	-0.00760036
AP003555.1	-0.00760436
JCHAIN	-0.00760726
PLK3	-0.007612
AC114271.1	-0.00761347
ZNF526	-0.00761576
AC026786.2	-0.00762142
CBLB	-0.00763696
AP003465.1	-0.00765002
AC055720.1	-0.00765436
SH2B2	-0.00765616
P2RX3	-0.00766627
AL606760.3	-0.0076741
Z82214.1	-0.00767474
AC147651.2	-0.00767802
AC080038.2	-0.00768162
TAMM41	-0.00768829
EPHX1	-0.00769155
AC023389.1	-0.00769445
AC016730.1	-0.00769715
KIF9-AS1	-0.00769806
GADD45A	-0.00770008
NDFIP2	-0.00770237
FN3KRP	-0.00770358
AL645608.1	-0.00770959
TCEA3	-0.00773657
PATE3	-0.0077398
BTBD10	-0.00774128
AC103974.2	-0.00774131
GUCY2C	-0.00774953
FIZ1	-0.00777036
AC117435.1	-0.00777482
GALNTL5	-0.00777498
SERPINF2	-0.00777682
ZBTB46-AS1	-0.00778016
AC093821.1	-0.00779155
SERPINB2	-0.00780156
CFAP300	-0.0078019
PHKB	-0.00780319
AC100827.4	-0.00780613
AC098969.2	-0.00780793
NHEJ1	-0.00781711
FLNC-AS1	-0.0078304
PARN	-0.00784335
AL691432.2	-0.00784554
AKT2	-0.00784977
AC107023.1	-0.0078585
AC116351.1	-0.00786788
AC026956.2	-0.00786931
CLDN4	-0.00789216
AC132803.1	-0.00789679
RUVBL1-AS1	-0.00790404
AP003120.1	-0.00790601
AC005695.3	-0.00791248
CLEC12B	-0.00792221
AC025946.1	-0.00792454
HLA-DMA	-0.00792732
RLN3	-0.00793301
OR7E24	-0.00799535
TRIM58	-0.00799623
LPIN3	-0.00799763
LAPTM4A-DT	-0.00800957
AC016598.1	-0.0080118
PRSS36	-0.00803033
TEX43	-0.00803206
KCNA7	-0.00803369
FBXO27	-0.0080368
AC006450.3	-0.00803841
C4orf17	-0.00805041
AP000911.1	-0.00805056
GCNT3	-0.00805883
SULT1A3	-0.00807872
TENT5B	-0.00807981
AC093496.1	-0.00808104
AL133419.1	-0.00808263
PXN-AS1	-0.00808495
JAKMIP3	-0.00809388
AC078962.3	-0.00809995
LINC00865	-0.00810206
DBX1	-0.00811085
SLC35A3	-0.0081219
AP000777.2	-0.00813021
GPR55	-0.00813899
AC103808.4	-0.00814673
ACP4	-0.00814703
ANGPTL5	-0.00814947
AL121885.1	-0.00816475
DCTN1-AS1	-0.00817405
LINC01747	-0.00817684
STMND1	-0.0081773
TRIM75P	-0.00818398
TMEM43	-0.00818646
YIPF3	-0.00820341
AC090578.3	-0.0082125
OR8G1	-0.00821265
OOSP2	-0.00821433
AP001363.1	-0.00823566
AC245123.1	-0.00823752
LINC00373	-0.00824061
RECQL	-0.0082575
AL359220.1	-0.0082645
LINC02525	-0.00827175
AC018563.1	-0.00827438
AC019118.1	-0.00829872
ADIG	-0.0083105
C11orf68	-0.00831579
AC093418.1	-0.00831787
LINC02396	-0.00832753
CACNA2D2	-0.00832854
TPST2	-0.00833185
AC108704.1	-0.0083452
AC087749.1	-0.00836306
TMPRSS7	-0.00836324
TYMSOS	-0.00837107
H19	-0.00837673
PEF1	-0.00837959
Z95115.1	-0.00840532
SPATA41	-0.00840739
LINC02616	-0.0084087
AC097375.1	-0.00841936
AC026369.3	-0.00841963
AC025822.2	-0.00842372
AC005606.2	-0.0084597
AL445190.1	-0.00846664
AC024361.3	-0.00847116
FKBP9	-0.00847142
AC018464.1	-0.00848223
AL627316.1	-0.00848374
AC018638.6	-0.00848439
AC010834.2	-0.00848923
CAD	-0.00849114
OXLD1	-0.00851358
SOCS7	-0.00851907
SERPINB13	-0.00851924
LINC01348	-0.0085299
SLC43A1	-0.0085429
ZNF609	-0.00856286
AC079200.1	-0.00856733
AC009511.1	-0.00857899
AL159158.1	-0.00858321
AC011468.5	-0.00859109
ZNF200	-0.00859576
AP001468.1	-0.00859634
QSER1	-0.00859717
AC012557.2	-0.00859783
CHD6	-0.00859802
LINC02601	-0.00860271
BMF	-0.00860735
AC092958.4	-0.00860878
FAM184B	-0.00861095
MYBPHL	-0.00861758
LINC02811	-0.00861812
BMPR1B-DT	-0.00862059
C1orf21	-0.00862642
KHDC1L	-0.00863587
LINC01432	-0.00863973
AL031123.5	-0.00865781
LINC02291	-0.00868296
AC020907.1	-0.00870192
ANKRD9	-0.00870679
AL451069.2	-0.00870908
BACE1-AS	-0.00871306
FAM183A	-0.0087163
ACOT12	-0.00872647
AL391557.1	-0.00872656
DDC-AS1	-0.00874942
GRSF1	-0.00875066
LINC00841	-0.00875269
ZNF132	-0.00875936
AC006487.1	-0.00875943
SLC9A9	-0.0087607
PEX5L-AS2	-0.00876905
AC073429.2	-0.00877191
AC010451.1	-0.00877452
RORA-AS2	-0.00877665
AC009686.2	-0.00877896
LIMS4	-0.00877997
AP002001.3	-0.00878359
AC024937.3	-0.00878895
PWP1	-0.00879969
CCL3	-0.00881049
AC010183.2	-0.00881792
NFAM1	-0.00882686
BEST2	-0.0088704
AC026369.2	-0.00887135
AC019186.1	-0.0088918
LINC00423	-0.00889239
DEFB108B	-0.0088942
KRT7	-0.00890542
AC008764.5	-0.00892198
AC092153.1	-0.00893168
RNF43	-0.00893441
SLC35D3	-0.0089361
PLEKHJ1	-0.00893919
BTAF1	-0.00894041
LAMTOR5	-0.00894261
USP16	-0.00895194
AL512643.2	-0.00895395
CTSV	-0.00895633
AL049612.1	-0.0089687
AC022148.1	-0.00896894
USP25	-0.00897146
AL358216.1	-0.00897325
RASD2	-0.00897407
LINC01802	-0.00897486
AC008147.1	-0.00897592
AC124893.1	-0.00898226
ARHGAP45	-0.00898364
AC013472.3	-0.00899029
GASK1B	-0.00899887
AL035106.1	-0.00900049
CYBC1	-0.00900212
RHEX	-0.00901034
AL590608.1	-0.00902582
FAM24B	-0.00903596
AC010327.8	-0.00903802
LUC7L3	-0.00904201
NEFM	-0.00904719
AL358075.1	-0.0090709
TBC1D10B	-0.00907584
CYP4X1	-0.00908042
AL360178.2	-0.00908501
COL2A1	-0.00909
FAM43B	-0.00911304
AP3B2	-0.0091239
AC139491.3	-0.00912832
AC117498.1	-0.00913445
THNSL2	-0.00913865
EYA3	-0.00915687
AC010491.1	-0.00916823
SYMPK	-0.00917697
TESMIN	-0.00919935
IL12A	-0.00921648
CDR2L	-0.00921723
ARPP21-AS1	-0.0092266
UBE2T	-0.00922803
DOCK1	-0.00923106
KLK4	-0.00923589
PFDN4	-0.00923924
ZSCAN20	-0.00924293
AC107029.2	-0.00924737
DDN	-0.00924943
AC006116.4	-0.00925194
AC007271.1	-0.00925465
GSTA2	-0.00925496
AL031432.3	-0.00926598
FIP1L1	-0.00927057
IL15	-0.00927834
AC087627.1	-0.00928437
HHIPL2	-0.00929397
ZNF414	-0.00930346
AC017083.2	-0.00933395
PHF12	-0.00933633
BNIP5	-0.00933785
AC007666.2	-0.00934382
ZBTB33	-0.00935327
AC008875.1	-0.00935736
PCSK4	-0.009361
DBH	-0.00936432
AC106872.12	-0.00936643
AC011416.3	-0.00936868
PADI4	-0.00936906
RASAL3	-0.00936926
AL122010.1	-0.0093825
RNF113A	-0.00938766
AC005229.4	-0.0093925
LINC02040	-0.00940279
C5orf46	-0.00940755
MCCD1	-0.00941659
ZIM3	-0.00941852
AC005772.2	-0.0094259
AC234582.1	-0.0094291
AL109613.1	-0.00944102
AC079915.1	-0.00945273
AC099671.1	-0.00945694
ATF1	-0.00945806
AC106873.1	-0.00946949
LINC00314	-0.00947016
SYDE1	-0.00949005
U91328.1	-0.00952408
CYBRD1	-0.00953336
SMIM10L2A	-0.00953952
CEACAM18	-0.00954639
MAP3K8	-0.00955515
CXCR6	-0.0095561
AC023300.2	-0.00956058
PDE1A	-0.00958213
AC055807.1	-0.00958402
ZNF8	-0.00958672
AL590705.3	-0.00959364
AC104667.2	-0.00961084
PNPLA5	-0.00962009
LINC01128	-0.00962829
AC046134.2	-0.00963296
AC062028.1	-0.0096361
CCDC105	-0.00965671
AC003984.1	-0.00966632
CLDN22	-0.00967672
SENP2	-0.00968718
AC234582.2	-0.00969094
ZNF441	-0.00969605
AP005273.2	-0.00970131
AC013762.1	-0.00970363
LGR4	-0.00970422
ERC2	-0.00970468
ACOT6	-0.00970798
AC009133.2	-0.00971198
MTMR12	-0.00971963
HRK	-0.00972197
PLAAT2	-0.00972509
AL163973.2	-0.00972691
AC021698.1	-0.00974453
AL392185.1	-0.00975504
LINC02780	-0.00975506
FAM87A	-0.00975987
SPRYD7	-0.0097745
AC079414.1	-0.00977698
AC004941.1	-0.00978195
LINC00964	-0.00979746
LINC-ROR	-0.00980097
MMADHC	-0.0098045
AC099542.1	-0.00982227
CARMIL2	-0.00982704
PTK6	-0.00982734
AC007100.2	-0.00982737
TMSB15A	-0.00983333
SMIM23	-0.00983705
PCAT19	-0.00983794
AC011481.2	-0.00983874
AL589787.2	-0.00984165
AC095033.1	-0.00984214
AL162391.1	-0.00984261
AC012510.1	-0.00985873
RGS13	-0.00987977
AC025171.5	-0.00988322
MAFG-DT	-0.00988901
ADPRH	-0.00989435
AP002505.3	-0.00991336
CXorf58	-0.00992218
LINC01797	-0.00992551
AC007785.3	-0.00992854
EPOR	-0.009947
CNOT7	-0.00994747
OR4C3	-0.00996133
AC026992.1	-0.00996884
PPP4R1-AS1	-0.00997712
AL445438.1	-0.00998315
CLK4	-0.00999957
SULT1A4	-0.0100112
AL590009.1	-0.0100213
PTGS1	-0.0100242
AL512791.1	-0.0100271
SUSD4	-0.0100308
AL161912.1	-0.010039
AP001178.3	-0.0100443
DOCK5	-0.0100458
AC067930.4	-0.010047
PTPN22	-0.0100627
LINC00930	-0.0100723
PLBD2	-0.0100851
FAM122C	-0.0100856
LAIR1	-0.0100928
AP005205.2	-0.0100985
AC095056.1	-0.0101052
PROZ	-0.0101102
AC026803.1	-0.0101128
AC018511.5	-0.0101163
AC009468.1	-0.0101176
AL021308.1	-0.0101254
AC104964.3	-0.0101462
PASD1	-0.0101477
NR2C1	-0.0101506
CNNM3	-0.0101515
DSG3	-0.0101544
SCO2	-0.0101554
EXOC2	-0.0101563
AC083949.1	-0.0101574
TNFRSF11A	-0.0101701
CLDN7	-0.0101707
VPS25	-0.0101802
ANKRD7	-0.010189
C1orf137	-0.0101913
LINC00242	-0.0101988
AC069431.1	-0.0102029
OR2M4	-0.0102034
AC069155.1	-0.010209
AC098851.1	-0.0102099
AC006441.4	-0.0102184
LINC02246	-0.0102237
ZCCHC9	-0.0102264
DNAJC12	-0.0102303
ARPC1B	-0.0102389
AC006487.2	-0.0102565
AL132633.1	-0.0102627
SDCBP2-AS1	-0.0102829
AP001453.2	-0.010292
MYOCD	-0.0102984
PARP3	-0.010315
PRR7	-0.0103263
AC120036.5	-0.0103278
DEFB107B	-0.0103284
CDC42-AS1	-0.0103347
RGPD6	-0.0103413
AL133405.2	-0.0103422
LINC01538	-0.0103695
PPP2R3A	-0.0103725
ACADS	-0.0103762
ATMIN	-0.0103797
LINC02276	-0.0103847
HSPBAP1	-0.010393
AC073343.2	-0.0104134
AC092042.1	-0.0104211
B4GALT1	-0.0104405
EXOC6	-0.0104464
HLA-DQB1	-0.0104502
TSPAN4	-0.0104512
AC099499.1	-0.0104624
CYP4A22-AS1	-0.0104844
AC103808.2	-0.0104979
AC087362.2	-0.0105154
LSM7	-0.0105264
CCDC17	-0.0105284
ARID3B	-0.0105321
MYL1	-0.0105404
CTNS	-0.0105504
COA8	-0.0105539
LINC01872	-0.0105588
AC006042.1	-0.0105599
AC004477.3	-0.0105605
AC037459.3	-0.0105648
AC016526.4	-0.0105719
AKT3	-0.0105834
AC004477.1	-0.0105835
ARMCX3-AS1	-0.0105895
IFIT1	-0.0105895
RBM44	-0.0105902
AC010420.1	-0.0106008
AP003467.1	-0.0106088
CCDC106	-0.0106175
IDI2-AS1	-0.0106186
KRBOX1-AS1	-0.0106205
AL358333.1	-0.0106309
AL445604.1	-0.0106473
AC005808.1	-0.0106659
AP003100.1	-0.0106735
PGM2L1	-0.0106824
AC011498.3	-0.0106831
AL590133.2	-0.0106865
EIF3K	-0.0106897
AL603756.1	-0.0106923
LINC01943	-0.010695
ACKR2	-0.0107042
KLC4	-0.0107091
AC000036.1	-0.0107261
AC027682.4	-0.0107282
AC025030.2	-0.0107482
TOMM40L	-0.0107637
AC145207.2	-0.0107683
HNRNPH3	-0.0107833
RAB3B	-0.0107865
AC008914.1	-0.010791
AL034427.1	-0.0107927
SERINC5	-0.010796
AC087203.3	-0.0108076
STON1-GTF2A1L	-0.010816
AL109933.5	-0.010825
AC092145.1	-0.0108316
AC036222.1	-0.010847
AL355607.2	-0.0108486
CT66	-0.0108579
SLC7A5	-0.0108616
AC080013.4	-0.0108627
AC093323.1	-0.0108664
AC010996.1	-0.0108864
AL133372.3	-0.0108876
DEF6	-0.0108952
LINC02737	-0.0108979
LINC00682	-0.0109167
SCML2	-0.0109208
ZNF644	-0.0109229
ZNF544	-0.0109312
LINC02449	-0.0109352
LINC01625	-0.0109371
CROCC2	-0.0109435
IMPA2	-0.0109567
SLC5A1	-0.0109717
DCDC2	-0.0109844
PLCL2-AS1	-0.0109852
GPBP1	-0.010999
AC239803.1	-0.0110046
MAPK6-DT	-0.0110069
AC023194.3	-0.0110092
AP000769.2	-0.0110128
AC012101.2	-0.011036
STX18	-0.0110406
MIR3945HG	-0.0110423
AP001033.1	-0.0110433
LINC01160	-0.0110495
AL512638.3	-0.0110683
AC011373.1	-0.0110731
PLAC8	-0.0110738
TPPP3	-0.0110769
AL158195.1	-0.0110843
GIMAP4	-0.0110915
LINC02621	-0.0110952
GPRASP1	-0.0110997
AC116348.3	-0.0111024
AP003390.1	-0.0111071
LINC02428	-0.0111213
INSR	-0.0111273
AC022733.2	-0.0111279
GIGYF2	-0.0111288
AC022168.1	-0.011132
ITFG2	-0.0111322
PAQR7	-0.011143
AC123905.1	-0.0111485
LINC01095	-0.0111594
EMX2OS	-0.0111769
SLC5A6	-0.0111786
AC024559.1	-0.0111838
HSPA4	-0.0111872
PGRMC2	-0.0111888
AC018653.4	-0.0111918
AC022001.3	-0.0111933
LINC02841	-0.0112042
SMARCC1	-0.0112044
MSI1	-0.0112134
AL359378.1	-0.0112381
AL352979.2	-0.0112394
GUCA1C	-0.0112415
CD300E	-0.011242
AC023200.1	-0.011251
LYST-AS1	-0.011258
CRYGN	-0.0112646
AC079466.2	-0.0112872
AC104411.1	-0.0112888
PLPPR2	-0.0112965
DECR1	-0.011325
LRFN3	-0.0113433
UCP2	-0.0113444
ANAPC4	-0.0113491
AC084083.1	-0.0113499
TESC	-0.0113504
TCF7L1	-0.0113718
LINC01825	-0.0113735
AC021236.1	-0.0113765
AL133313.1	-0.0113985
AC011008.1	-0.0113987
USP1	-0.0113998
LAYN	-0.0114011
GSTA5	-0.011405
BSN	-0.0114182
AL136309.2	-0.011424
SLAIN2	-0.0114305
TCAF2	-0.0114592
AL031985.3	-0.0114652
AL669831.2	-0.0114663
SIGLEC6	-0.0114771
AC003084.1	-0.0114772
AL450992.3	-0.0114815
ICA1	-0.0115093
RFX5	-0.0115094
OR8D1	-0.0115335
ITSN1	-0.0115368
LINC00528	-0.011538
SYK	-0.011542
AC007649.1	-0.0115435
AC005522.1	-0.0115446
AC108749.1	-0.0115668
TWIST1	-0.0115673
ZNF263	-0.0115687
QRFP	-0.0115703
SERHL2	-0.011579
AL137001.2	-0.0115831
ST7L	-0.0115902
FAM153B	-0.0116049
NDUFS7	-0.0116421
BX649601.1	-0.0116482
AC011383.1	-0.0116617
AC103809.1	-0.0116733
ATP7A	-0.0116795
LINC00452	-0.0116841
BOK	-0.0116914
LINC01837	-0.0116936
LINC01787	-0.0117069
DIAPH3-AS1	-0.0117121
ZNF3	-0.0117208
AL391095.3	-0.0117273
CACNA1C-AS2	-0.0117366
POLR2C	-0.0117373
AC008496.2	-0.0117385
AC020905.1	-0.0117428
ZC3HC1	-0.0117561
AC073655.3	-0.0117562
FAM92B	-0.0118012
LINC02331	-0.0118056
AC007383.2	-0.01181
LINC00891	-0.0118224
LINC00395	-0.0118296
AC023762.1	-0.0118392
CCL17	-0.011846
SLC16A5	-0.0118461
AC116914.2	-0.0118555
USP3	-0.011866
AL353611.1	-0.0118666
NDST1	-0.0118675
GNG8	-0.0118817
RNF39	-0.0118875
AL391844.1	-0.0118894
LINC01283	-0.0118927
AC079779.1	-0.0118976
AL354707.1	-0.0119055
FAM25A	-0.0119087
C8orf58	-0.0119104
AL162595.2	-0.0119183
AC013269.1	-0.0119316
AC139491.4	-0.0119393
AC092115.2	-0.0119661
CA4	-0.0119691
AL591167.1	-0.0119706
LINC00615	-0.0119718
TLE7	-0.011973
FOXD3-AS1	-0.0119772
FAM168A	-0.0119772
LINC02606	-0.0119909
MRPL28	-0.0120016
MAGEA11	-0.0120025
AL021393.1	-0.0120057
AC108727.2	-0.0120144
GLT6D1	-0.0120224
KCNIP2-AS1	-0.0120374
SMC6	-0.0120386
FAM218A	-0.012051
LOXL1	-0.0120598
PRSS41	-0.012063
AC100835.1	-0.0120651
AC023157.3	-0.012078
AC106895.1	-0.0120821
GRIN2C	-0.0120838
ZNF367	-0.0120856
AC015795.1	-0.0120858
CEACAM8	-0.0120922
AC138028.2	-0.0120959
LINC01115	-0.0120968
FCRL4	-0.0121029
C5orf60	-0.0121114
RPUSD1	-0.0121167
DPY30	-0.0121325
ATP8A2	-0.0121497
AC090948.4	-0.0121596
KLK6	-0.0121658
AP000781.1	-0.0121806
BTBD16	-0.0121839
AL049836.1	-0.0122275
Z98752.1	-0.0122279
AC005070.3	-0.0122328
ITSN2	-0.0122507
SOX12	-0.0122531
VIPR1-AS1	-0.0122595
AL445309.1	-0.0122596
TEMN3-AS1	-0.0122599
HAO2	-0.0122606
COLCA2	-0.0122953
WASL	-0.0122955
CACNA1F	-0.0122976
AL445253.1	-0.0123149
TAT	-0.0123168
AC017074.2	-0.0123311
AC007786.1	-0.0123389
MPIG6B	-0.0123438
AC134043.2	-0.0123534
NNT-AS1	-0.0123583
AC108477.1	-0.0123758
AC012629.2	-0.0124009
AC108073.3	-0.012404
LMBRD1	-0.0124118
AC084759.2	-0.0124131
MIR124-2HG	-0.0124141
RIPK4	-0.0124232
AC004492.1	-0.0124335
AL590666.3	-0.0124367
NOXO1	-0.0124471
ADAMTS1	-0.0124536
RAB39A	-0.0124574
NUP37	-0.012466
Z98752.4	-0.0124695
AC092801.1	-0.0124815
AFAP1-AS1	-0.0124826
AL022323.5	-0.0124871
AC006144.2	-0.012495
SYCE3	-0.0124951
CYP1A2	-0.0125355
SPATA25	-0.0125415
AC011043.2	-0.0125464
CD200R1	-0.0125464
TLR4	-0.0125465
MAP3K10	-0.0125487
SPAG7	-0.01256
AC007948.1	-0.0125825
PGAM4	-0.0125827
CSNK1G3	-0.0125842
AL365434.2	-0.0125844
GPN2	-0.0125871
AC093798.1	-0.0125995
MAGEB10	-0.0126003
TNFSF10	-0.012601
AC004477.2	-0.0126077
PZP	-0.0126116
AP003548.1	-0.0126143
AL138478.1	-0.0126275
SLC25A47	-0.0126316
SLC6A19	-0.0126354
SDR16C5	-0.0126428
SKAP1-AS1	-0.0126444
DEAF1	-0.0126543
LINC02044	-0.0126673
ZSCAN32	-0.0126796
KBTBD4	-0.012683
SLC12A3	-0.0126862
MIS18A	-0.012708
CCDC15-DT	-0.0127115
GATA3	-0.0127197
SLC35G5	-0.0127225
TEX12	-0.0127245
CLYBL	-0.0127258
SIRPB1	-0.0127292
ASPA	-0.0127308
TTC24	-0.0127309
HARBI1	-0.0127312
PANCR	-0.0127377
AL031666.2	-0.0127437
AC024940.1	-0.0127629
CRNKL1	-0.0127636
SFTA2	-0.0127637
COL1A1	-0.0127666
FYCO1	-0.0127682
DST	-0.0127718
B4GALNT4	-0.0127788
TESPA1	-0.0127944
AL353704.2	-0.0128165
FLAD1	-0.0128225
AC105020.2	-0.012824
AC010320.2	-0.0128245
AC067930.1	-0.0128257
RTL8C	-0.0128355
AC073127.1	-0.0128355
RBP3	-0.0128455
SLAMF8	-0.0128542
LINC01831	-0.012858
TMF1	-0.0128824
AL359502.1	-0.0129068
BRD7	-0.0129091
AC073575.2	-0.0129151
ARMC3	-0.0129212
FAM227B	-0.0129357
CRTC2	-0.0129424
AL590677.1	-0.0129465
CIPC	-0.0129552
AL132639.2	-0.0129583
MAPK6	-0.0129586
ITIH2	-0.0129657
AL355310.2	-0.01297
TMEM109	-0.0129738
AC069133.1	-0.0129823
TIFAB	-0.0129836
STAC2	-0.0129881
RGS2	-0.0129897
WNT16	-0.0129903
STARD4-AS1	-0.0129905
AC079313.2	-0.0129982
TEX28	-0.0130089
NBAS	-0.0130097
AC125421.1	-0.0130133
AL354821.1	-0.0130232
LINC01685	-0.0130348
MFNG	-0.0130439
LINC02625	-0.0130447
LINC02307	-0.0130638
PLEKHF1	-0.0130645
AC021087.1	-0.0130652
AL135786.2	-0.0130677
AC009113.2	-0.013068
DGKA	-0.013072
ZNF382	-0.0130722
EPB41L4A	-0.013078
DEFB134	-0.0130961
WDR44	-0.0131023
PRKCD	-0.0131072
EDRF1-AS1	-0.0131156
LINC02192	-0.0131232
AL356356.1	-0.0131279
AC007317.2	-0.0131317
FATE1	-0.0131323
SCAF1	-0.013141
AC023794.2	-0.0131499
ZNF225	-0.0131508
LINC01690	-0.0131561
AC137770.1	-0.0131592
CCDC144A	-0.0131674
DKKL1	-0.0131833
ANKZF1	-0.013192
AC013356.4	-0.0132032
AP001625.2	-0.0132034
AC139530.3	-0.0132067
PRAMEF6	-0.0132103
PRR15L	-0.0132124
AP003696.1	-0.0132143
LINC00387	-0.0132275
AC018946.1	-0.013231
ANKRD34C-AS1	-0.0132337
AC008040.1	-0.0132375
CLLU1	-0.0132403
AC092958.2	-0.0132427
POGLUT2	-0.0132512
AF130359.1	-0.0132541
SMARCD2	-0.0132658
GTF2A2	-0.0132681
LINC02540	-0.0132702
LINC01118	-0.0132739
PSMG2	-0.0132825
PGC	-0.0133009
ZNF443	-0.0133084
AC027811.1	-0.0133154
AC104113.1	-0.0133168
PRKY	-0.0133203
DGCR6	-0.0133322
IQUB	-0.0133339
ERN1	-0.0133345
AL157400.1	-0.0133442
AC091393.2	-0.0133447
AC087636.1	-0.0133465
ICA1L	-0.0133656
AC048352.1	-0.0133736
AC119677.1	-0.0133747
TRIM40	-0.0133882
AC018678.1	-0.0133956
TUBD1	-0.0134035
OSBP2	-0.0134076
EI24	-0.0134094
AP000402.1	-0.013438
AL365272.1	-0.0134448
AC116552.1	-0.0134526
MPRIP	-0.0134567
AL138767.3	-0.0134679
TCHH	-0.0134747
SELENOM	-0.0134936
ADCY6-DT	-0.0134939
CHKA	-0.0134948
OR2AP1	-0.013498
AC091271.1	-0.0135021
LYZL1	-0.0135028
AC118469.2	-0.0135412
COG3	-0.0135574
NOS2	-0.0135641
AL121721.1	-0.0135785
CLPB	-0.0135796
AC069234.5	-0.013585
OCLN	-0.0135857
IL9	-0.0135869
AC084756.1	-0.0135886
PLCE1-AS1	-0.013599
AC090617.10	-0.0136026
APOF	-0.0136232
AC009133.4	-0.0136441
PREPL	-0.0136534
AC079768.3	-0.0136716
BRS3	-0.0136769
CPOX	-0.0136917
AL031726.1	-0.0137013
AL445228.2	-0.0137119
SLIT1-AS1	-0.0137327
AC127540.2	-0.0137411
AC090181.1	-0.013748
AL590235.1	-0.0137534
CACNG5	-0.0137552
ZC3HAV1L	-0.0137596
SLC25A19	-0.013762
FAM170B-AS1	-0.0137661
CBR4	-0.0137665
AC106865.2	-0.0137761
AL121901.1	-0.0137812
AC130352.1	-0.0137813
AL590428.1	-0.0137979
SIGLEC11	-0.0137994
PLEKHA4	-0.0137999
TCIRG1	-0.0138062
AC024132.1	-0.0138112
AL050403.1	-0.0138189
AC012213.3	-0.0138194
LTF	-0.0138271
AC012414.3	-0.0138322
PALMD	-0.013844
MKNK1	-0.0138521
NBPF3	-0.0138532
LINC01888	-0.0138653
TIGD6	-0.0139011
ADCY6	-0.0139058
AMDHD1	-0.013937
FAXDC2	-0.0139445
AL589678.1	-0.0139498
IGLVIVOR22-1	-0.0139558
PCCA	-0.0139583
AC016925.3	-0.0139758
KLRF2	-0.0139825
IQCA1-AS1	-0.013993
OGFR-AS1	-0.0139935
AC126182.3	-0.0139986
DOCK4	-0.0140184
TMEM183A	-0.0140197
AADACL4	-0.0140259
LINC01626	-0.014028
CCDC40	-0.0140304
AC097376.3	-0.0140422
LINC01936	-0.0140453
AC093274.1	-0.0140455
FUT1	-0.0140455
CYP2D6	-0.0140565
AC011825.4	-0.0140629
DEFB123	-0.014067
AC111149.1	-0.0140673
CPNE8-AS1	-0.0140978
B3GALT6	-0.0141141
UNC50	-0.014115
NANP	-0.0141205
ARSA	-0.0141251
LRP3	-0.0141348
EFCAB6-AS1	-0.014146
PLA2G2C	-0.014151
DNM1L	-0.0141531
AL160408.1	-0.0141537
AC010326.3	-0.0141575
AC127029.2	-0.0141602
AC006942.1	-0.0141694
AGBL2	-0.014176
LINC02439	-0.0141918
PNRC1	-0.0141931
CLYBL-AS2	-0.0141983
CHMP4C	-0.0142127
IL1R2	-0.0142173
CCDC22	-0.0142339
ZBTB2	-0.014236
AL139339.2	-0.0142383
PHC1	-0.0142401
AL390957.1	-0.0142406
LINC02128	-0.0142641
AC016721.1	-0.0142647
AC246793.1	-0.014276
AL355312.4	-0.0142863
CAV2	-0.0142902
HERPUD2	-0.0142948
TRMT112	-0.0143103
AC021016.2	-0.0143195
CX3CR1	-0.0143201
LINC02454	-0.0143298
AC011466.2	-0.0143336
TMEM200B	-0.0143352
LINC00887	-0.0143408
AC239804.1	-0.0143452
PIKFYVE	-0.0143506
CEACAM21	-0.0143691
EIF6	-0.0143939
AC005487.1	-0.0143981
DRC1	-0.0144014
AL136528.1	-0.0144017
OR52E5	-0.0144213
RINL	-0.0144242
LAMP2	-0.0144442
TMCC1-AS1	-0.0144573
SLC52A2	-0.0144609
AC004522.5	-0.0144811
RIPOR3	-0.0144859
IGSF6	-0.0144867
AL162274.1	-0.0145043
ZNF70	-0.0145109
CDC42EP2	-0.0145115
APRT	-0.0145122
AC010997.4	-0.0145199
AC062039.1	-0.0145231
PEX2	-0.0145274
AL139130.1	-0.0145301
AC011978.2	-0.0145494
NKX2-2	-0.0145546
AC072061.1	-0.0145676
LECT2	-0.0145692
AL133240.2	-0.0145735
LMOD2	-0.014577
UPK3BL1	-0.0146091
AL354956.1	-0.0146106
AC138123.1	-0.0146124
DNAJB1	-0.0146424
AL512288.1	-0.0146781
AL590101.1	-0.014679
AP003025.2	-0.014684
LRRC8E	-0.0146846
AC005909.2	-0.0146871
CD8B	-0.0146985
FKBPL	-0.0147009
AL049871.1	-0.014702
DYRK4	-0.0147701
DPP9-AS1	-0.0148117
AC124852.1	-0.0148186
AC008149.2	-0.014838
AL354743.1	-0.0148444
AC055788.1	-0.0148586
AC103952.1	-0.0148598
AP003119.3	-0.0148598
AC123768.1	-0.0148725
BX324167.2	-0.0148744
AC245427.1	-0.0148883
STPG3-AS1	-0.0148981
AL133304.1	-0.014913
AC090617.2	-0.0149166
LINC02554	-0.0149182
OTOP2	-0.0149223
AC006511.4	-0.0149352
JAGN1	-0.014938
AC017104.3	-0.0149537
PLA2G5	-0.014959
AC130343.2	-0.014965
TNFSF13B	-0.0149712
RPS6KA2	-0.0149728
BCAT1	-0.0149832
BIRC6-AS1	-0.0149865
C20orf96	-0.0149921
TJP1	-0.0149968
SNCG	-0.0149977
HGD	-0.0149986
AL049836.2	-0.0150035
AC114341.2	-0.0150124
GPR63	-0.0150329
AC024337.1	-0.0150345
AC010132.4	-0.0150551
AP001350.1	-0.0150595
AC239802.1	-0.015061
HDAC4-AS1	-0.0150655
ARF3	-0.0150662
CLDN11	-0.0150699
LINC02047	-0.0150751
DLL4	-0.0150751
AC026462.5	-0.015104
ETV3L	-0.0151132
AL110114.1	-0.0151161
LINC01654	-0.0151166
CCDC18-AS1	-0.0151213
RBAKDN	-0.0151408
TRPM8	-0.0151446
AL592528.1	-0.0151576
AL121872.1	-0.0152003
PSG8-AS1	-0.0152042
POPDC3	-0.0152051
AC092813.2	-0.0152101
AC116035.1	-0.0152139
TTTY18	-0.0152199
TUBB2A	-0.0152214
HS6ST2-AS1	-0.0152293
IKZF1	-0.0152299
GPR45	-0.0152302
AL732292.2	-0.0152373
NUCB1-AS1	-0.0152405
FZD3	-0.0152439
AL122008.4	-0.0152468
AC080075.1	-0.0152637
AC103591.3	-0.0152672
KDM4A-AS1	-0.0152894
CGGBP1	-0.0153303
CENPW	-0.0153317
OR7G2	-0.0153326
KLK2	-0.0153403
AC099791.4	-0.0153513
AC006207.1	-0.0153537
SCAF11	-0.0153602
AD001527.1	-0.0153616
SLC25A34	-0.0153697
LINC01309	-0.0153744
WNT3A	-0.0153792
AC016876.3	-0.0153814
LINC02372	-0.0153829
MAATS1	-0.0153832
RAC2	-0.0153845
AC007448.5	-0.0153943
LINC00687	-0.0154037
AC006115.2	-0.015413
AC027601.2	-0.0154146
AC002465.1	-0.0154253
VAPA	-0.0154281
AC130651.1	-0.0154478
AC069209.1	-0.0154498
AL136981.3	-0.0154528
AC106886.3	-0.0154545
ADI1	-0.0154554
TCTEX1D1	-0.0154672
AC067960.1	-0.0154721
AL807740.1	-0.0154745
COL18A1-AS1	-0.0154752
AC012313.2	-0.0154783
TTK	-0.0154921
LINC02096	-0.0154973
TICAM1	-0.0155189
AL139405.1	-0.0155191
PAN2	-0.0155284
AC021723.2	-0.0155287
FAM124B	-0.0155388
CALCB	-0.0155559
CTBS	-0.0155575
SRGAP3-AS4	-0.0155576
OR2C1	-0.0155624
TRPM7	-0.0155661
LLGL1	-0.0155695
AC133961.1	-0.0155798
LINC01040	-0.0155807
AC115282.2	-0.0155853
LINC02359	-0.0155888
AC011247.1	-0.0155935
TMCO6	-0.0156501
LINC02253	-0.0156569
CLEC18B	-0.0156575
PHF6	-0.0156775
DRG1	-0.0156776
RNF167	-0.0156804
AL353770.4	-0.015704
CEBPB-AS1	-0.0157052
AC074135.1	-0.0157178
AP002892.2	-0.0157189
NBPF11	-0.0157199
AC079177.1	-0.0157232
AC138207.7	-0.0157236
MIS18A-AS1	-0.015725
TMBIM4	-0.0157355
SSUH2	-0.0157407
LINC01727	-0.0157414
BX322557.1	-0.0157425
TXNDC12-AS1	-0.0157466
AL035443.1	-0.0157582
UBE2E2-AS1	-0.0157591
AL162586.2	-0.0157711
AC003973.1	-0.0157715
ZP1	-0.0157836
PDLIM3	-0.0157838
AC026787.1	-0.0158118
AL139801.1	-0.0158128
AC073530.1	-0.0158394
AC010809.3	-0.0158396
ANGPTL7	-0.0158426
EMB	-0.0158567
HIGD1A	-0.0158576
LINC01276	-0.0158645
BORCS6	-0.0158656
AF064860.2	-0.0158718
AC090099.1	-0.0158734
GRAP	-0.0158751
STK40	-0.0158835
AC022506.2	-0.0158972
TEX33	-0.0158991
LMF1	-0.0159037
AL139039.3	-0.0159284
ALYREF	-0.0159291
MATR3	-0.0159511
KCTD21	-0.0159539
AC012360.2	-0.0159571
USP29	-0.0159619
GCOM1	-0.0159826
AL049712.1	-0.0159832
AC103957.1	-0.0159858
SHKBP1	-0.0159899
AC244035.1	-0.0159906
AC133919.1	-0.0159963
AC098484.2	-0.0159984
FOXJ1	-0.0159987
IL10RB-DT	-0.0160028
IMPDH2	-0.0160311
AC109462.1	-0.0160418
KLHL2	-0.0160509
CNPY4	-0.0160581
STX11	-0.0160711
UBE2W	-0.0161047
RUNDC3A	-0.0161285
DNM1P35	-0.0161439
AC002066.1	-0.0161561
AC010185.1	-0.0161636
AC100788.1	-0.01617
GRPEL2-AS1	-0.016174
AOC2	-0.0162093
PPP3CB	-0.0162103
SPATA22	-0.0162233
CR392039.4	-0.0162271
CU633904.1	-0.0162297
PLA2G2D	-0.0162347
BEND5	-0.0162389
MICB	-0.0162576
PSG7	-0.0162707
CRX	-0.0162778
AC090607.3	-0.0162846
AC137735.1	-0.0162854
ADIPOQ	-0.0162925
IZUMO3	-0.0163098
AC005534.1	-0.0163277
SLC9C2	-0.0163281
LINC01713	-0.0163336
MMP11	-0.0163378
SPACA7	-0.0163405
LINC01980	-0.0163465
AC005594.1	-0.0163642
GEN1	-0.0163678
PAFAH1B2	-0.0163872
MYADM	-0.0163942
TEX49	-0.0164138
AC092134.3	-0.0164167
AC112503.1	-0.0164281
AC091946.2	-0.0164391
AC022733.1	-0.0164397
AL035071.1	-0.0164565
FGF16	-0.016461
AP000962.3	-0.0164764
AP002748.6	-0.0164786
AC091730.1	-0.0164808
AC096747.1	-0.0164835
ERFE	-0.0164904
MTERF1	-0.0165054
CCDC93	-0.016513
RPL21	-0.0165149
AL592463.1	-0.0165228
AL139393.3	-0.0165236
NXF3	-0.0165327
VEGFA	-0.0165482
HOMEZ	-0.0165541
AC009227.2	-0.016566
AC026736.1	-0.0165869
C4orf51	-0.016588
CHIC1	-0.0165997
FABP5	-0.0165999
LNCSRLR	-0.016602
AP001547.1	-0.0166109
AC099489.1	-0.0166249
AL136171.2	-0.016626
AC118754.2	-0.0166271
AC078983.1	-0.0166332
CCNT2-AS1	-0.0166473
AC010634.1	-0.0166615
LINC01043	-0.0166634
GFER	-0.0166742
SLC2A1-AS1	-0.0166745
PSMC5	-0.0166756
AL161421.1	-0.0167038
PHEX-AS1	-0.0167093
F8	-0.0167205
ANXA8	-0.0167238
AC099482.2	-0.0167247
SEC11C	-0.0167298
POU5F1B	-0.0167338
LINC00160	-0.0167343
AC097641.2	-0.0167479
AL009181.1	-0.0167564
ARSK	-0.0167589
LINC01963	-0.0167656
AC012313.6	-0.0167664
ALAS1	-0.016773
AC009803.1	-0.0167874
GAS8-AS1	-0.0167933
KIF2A	-0.0167944
AC087341.1	-0.016808
AL157414.4	-0.0168122
AC090572.3	-0.0168127
RORB-AS1	-0.0168246
ARMCX5-GPRASP2.1	-0.016829
AC009434.1	-0.0168425
CCDC74A	-0.0168457
SCAMP4	-0.0168726
PGA5	-0.0168796
C2orf68	-0.0168886
LTB4R2	-0.0168955
CD180	-0.0168994
AC009562.1	-0.0169084
PRKX-AS1	-0.0169214
AL645608.4	-0.0169251
AC005899.6	-0.0169334
TARS	-0.0169345
AL391987.4	-0.0169639
LINC01726	-0.0169671
DPP7	-0.0169686
TAS2R5	-0.0169951
MESTIT1	-0.0169992
GYPB	-0.0170123
AL163872.1	-0.0170218
AL449983.1	-0.017025
POTEI	-0.0170319
CCDC39-AS1	-0.0170404
MT1F	-0.0170436
ENAH	-0.0170817
SULT1C3	-0.0171091
LINC01281	-0.017123
ZNF485	-0.0171277
PIK3AP1	-0.0171288
TRIML2	-0.0171392
MIR2117HG	-0.0171432
ADGRA1	-0.0171522
ZNF823	-0.017166
HMGA2-AS1	-0.0171683
AL031587.4	-0.0171799
BET1	-0.0171904
LINC00251	-0.0171977
LINC01227	-0.0172125
TPRG1-AS1	-0.0172142
AP002748.4	-0.017222
AC004160.1	-0.0172395
ZNF529-AS1	-0.0172401
AC011899.1	-0.0172422
AC110285.5	-0.0172674
AC016590.3	-0.0172737
NPIPA2	-0.0172915
AC091820.2	-0.0172977
AC103974.1	-0.0173037
SMIM40	-0.0173114
MEPCE	-0.0173224
AOX1	-0.0173302
ZFP92	-0.0173379
AC007613.1	-0.0173404
AC078860.2	-0.017353
AL121768.1	-0.0173534
AC015878.1	-0.0173607
LINCMD1	-0.0173614
DPT	-0.0173619
NBEAL2	-0.0173648
LINC00635	-0.0174063
SUMO1	-0.0174089
CHAF1B	-0.0174115
ANAPC5	-0.0174142
C16orf70	-0.0174174
AC003043.1	-0.0174358
AL122003.2	-0.0174451
AC022517.1	-0.0174471
AC130710.1	-0.0174578
ZNF628	-0.0174594
DPCD	-0.0174726
AL596087.2	-0.0174754
AGPS	-0.0174925
IL21R-AS1	-0.017498
LINC02217	-0.0174981
C11orf16	-0.0175131
AC016575.1	-0.0175178
ZNF732	-0.017531
LILRA4	-0.0175401
LINC02358	-0.0175527
NXF2	-0.0175698
AC004528.2	-0.0175868
TIE1	-0.0176331
LINC01719	-0.0176338
AC068489.1	-0.0176338
AL157414.1	-0.0176359
KCNH6	-0.0176393
CREB1	-0.0176402
FAM221A	-0.0176488
SPP2	-0.0176589
AC135012.1	-0.0176623
AL450338.2	-0.0176878
FBRS	-0.017688
AP000851.1	-0.0176991
AL022323.3	-0.0177083
UROD	-0.0177109
AC004908.1	-0.017713
AP006287.2	-0.0177171
BRWD1-AS2	-0.0177189
POLR2G	-0.0177255
AL121990.1	-0.0177273
SIL1	-0.0177402
PLA2G2F	-0.0177402
KLB	-0.0177477
AC233702.7	-0.0177623
AC007570.1	-0.0177645
AC008060.1	-0.0177685
PLAC8L1	-0.0177817
AC010641.2	-0.0178073
AC233280.1	-0.0178173
LINC02834	-0.0178256
AP005062.1	-0.0178391
SEL1L2	-0.0178395
GATA2	-0.0178662
CIDEB	-0.0178791
AC087645.2	-0.0178816
MAZ	-0.0178892
AC016876.1	-0.0178897
AC016722.2	-0.0178965
AC010654.1	-0.0179005
ALDH9A1	-0.0179006
HMCES	-0.0179354
CRHR2	-0.0179356
AC008764.3	-0.0179366
AL353796.1	-0.0179478
AC011362.1	-0.017951
ZSCAN1	-0.0179556
ELF4	-0.017965
BTF3L4	-0.0179682
ZNF701	-0.0179826
IL22RA1	-0.018002
FAM136A	-0.0180039
TIGD5	-0.0180055
TPI1	-0.0180159
WNT5A-AS1	-0.0180217
CDON	-0.0180235
PLGLB1	-0.0180289
AC079340.1	-0.0180297
LINC02383	-0.0180435
ERVK9-11	-0.0180551
AC079584.2	-0.0180658
LINC01892	-0.0180685
AC009501.3	-0.0180728
C1orf141	-0.0180777
AC004784.1	-0.0180854
SF3A2	-0.0180997
MMP15	-0.0181071
KRT86	-0.0181118
CSF1R	-0.0181145
CCDC51	-0.0181235
KRT27	-0.0181259
UPK3B	-0.0181502
ANGPTL3	-0.018153
POR	-0.0181554
AC004817.1	-0.0181673
EIF3E	-0.0181753
TUBB8	-0.0181763
STX8	-0.0181869
AC093423.2	-0.0181925
PLBD1-AS1	-0.0181942
AC132938.6	-0.0182114
LINC00364	-0.0182136
AC098487.1	-0.018216
COX7C	-0.0182296
AP006621.1	-0.0182472
HNRNPA1P48	-0.0182484
LINC01985	-0.0182709
LINC01361	-0.0182806
F7	-0.0182812
AL049795.1	-0.0182815
FAM187B	-0.0182895
LINC02298	-0.0182906
LRRC73	-0.0182955
AP000350.6	-0.0183178
CTSK	-0.0183223
ZNF600	-0.0183238
AP001107.6	-0.0183272
MBOAT4	-0.0183446
CDRT15	-0.0183488
LINC02509	-0.0183609
TMEM81	-0.0183645
CD300LF	-0.0183657
PLK5	-0.0183699
AP000233.1	-0.0183725
AL138740.1	-0.0183731
SASH3	-0.0183808
BRCA1	-0.0183844
ULK3	-0.0183889
FUT8-AS1	-0.018405
EML2-AS1	-0.0184133
AC009494.2	-0.0184212
NOVA2	-0.0184263
SELENOI	-0.018429
BDH2	-0.0184333
DNAJC22	-0.0184405
B9D2	-0.0184516
AC099811.3	-0.0184633
LINC00618	-0.0184701
TAF6L	-0.0184757
AL138927.1	-0.0184838
SLC5A7	-0.0184899
PAX5	-0.0184909
AL138885.3	-0.0184909
AF181450.1	-0.0184949
EGLN1	-0.0185059
ZNF574	-0.0185088
AC007285.1	-0.0185168
AL445668.1	-0.0185253
AC099563.2	-0.018531
AL050349.1	-0.0185366
GRAMD1C	-0.018538
TBL3	-0.0185396
REC8	-0.0185422
TMED2	-0.0185451
POTEB2	-0.0185566
MCM3AP	-0.0185645
DIP2B	-0.0185687
SIRPG-AS1	-0.0186096
Z73495.1	-0.0186167
Z97192.1	-0.0186231
RARA-AS1	-0.0186317
GFPT2	-0.0186332
AC020659.1	-0.0186363
SLFN12	-0.0186529
AC019257.1	-0.0186555
AC034229.1	-0.018681
PDIA5	-0.0186906
KRT28	-0.0186965
ARAP3	-0.0187011
CHMP1B-AS1	-0.0187022
RUFY2	-0.0187107
AL024498.1	-0.0187157
AL139424.2	-0.0187199
AC099482.1	-0.0187348
IL17REL	-0.0187361
AC011389.1	-0.0187449
MYOM2	-0.0187555
AL078612.1	-0.0187657
Z95114.2	-0.0187756
ACAP2	-0.0187766
LINC01885	-0.0187784
TMEM234	-0.0187853
DBX2	-0.0187869
ATAD3B	-0.0187958
AC093157.2	-0.018798
BTN2A2	-0.0187992
LRRC74B	-0.0188013
LINC02067	-0.0188104
AC127526.5	-0.0188246
LINC02334	-0.018838
AC026367.3	-0.0188404
DEFB119	-0.0188408
ANXA9	-0.0188452
BPHL	-0.0188568
SHISA3	-0.0188586
AL121749.1	-0.0188664
CAMK2N2	-0.0188689
PKHD1	-0.018872
TMPRSS11A	-0.0188759
LINC02730	-0.0188773
AC008655.1	-0.0188813
AC080013.6	-0.0188831
AC084030.1	-0.0188839
LINC01799	-0.018887
CYP26B1	-0.0188871
ITLN2	-0.0188923
AC131237.1	-0.0188927
SNUPN	-0.0188985
ACTR8	-0.0189021
AC020908.3	-0.0189095
AP000255.1	-0.01891
AC012574.2	-0.0189195
AC079305.1	-0.0189353
ZNF783	-0.0189599
STK26	-0.0189834
ZFP14	-0.0189858
AC007279.2	-0.0190021
AL451165.2	-0.0190049
AL136972.1	-0.019021
SRD5A1	-0.0190254
AF038458.2	-0.0190288
AL359852.2	-0.0190345
HMGCS2	-0.0190352
AC023403.1	-0.0190374
ACOT2	-0.0190449
HIST1H3B	-0.0190541
PNPLA6	-0.0190558
DSCR8	-0.019056
LIPE-AS1	-0.0190622
AL121845.4	-0.0190725
AC005828.4	-0.0190783
AC103691.1	-0.0190837
AF001550.1	-0.0190854
P3R3URF	-0.0190866
NDUFA13	-0.0191013
AC103758.1	-0.0191101
AP000842.1	-0.019112
AP000961.1	-0.0191155
C12orf75	-0.0191161
AP001505.1	-0.0191228
AC006063.3	-0.0191244
LINC02026	-0.0191275
ATP2A1-AS1	-0.0191366
GPR137B	-0.0191518
DYDC1	-0.0191595
ZNF496	-0.0191818
GATAD1	-0.0191977
CTC1	-0.0192023
AL031717.1	-0.0192111
USP46-AS1	-0.0192455
WNT11	-0.0192685
AC006460.2	-0.0192816
AL136169.1	-0.019293
MS4A1	-0.0192954
LINC00895	-0.0192967
PKP1	-0.0192981
MAPT-AS1	-0.0193026
ZNF436	-0.0193041
AC010422.1	-0.0193292
OR1L6	-0.0193298
AC114964.2	-0.0193492
AC007099.2	-0.0193759
APOBEC3G	-0.0194152
ANKRD1	-0.0194203
RAB41	-0.0194355
AC005329.3	-0.0194479
FAM71B	-0.0194497
AC092810.3	-0.0194512
IPO4	-0.0194601
HHATL-AS1	-0.0194609
AC026523.1	-0.0194666
AC004801.4	-0.019475
BTG3-AS1	-0.0194754
AC098820.2	-0.0194885
NAPG	-0.019493
SLC35G6	-0.0195094
EXOG	-0.0195122
AC015917.2	-0.0195285
RCC1L	-0.0195307
GNB4	-0.0195384
AC010542.5	-0.0195385
XXYLT1-AS2	-0.0195454
FCGR2B	-0.0195465
SSTR5-AS1	-0.0195483
CFH	-0.0195485
AL136225.1	-0.0195537
AL359762.1	-0.0195538
PRSS57	-0.019568
KNSTRN	-0.0195696
AL022162.1	-0.0195716
AURKB	-0.0195722
AC073314.1	-0.0195743
RPS26	-0.019578
FBXL15	-0.0195828
OR4D1	-0.0195838
AC139792.1	-0.0195844
LINC02318	-0.019587
ZDHHC23	-0.0196101
AC003035.1	-0.019613
LINC00266-1	-0.0196191
AC024592.2	-0.0196332
TEKT5	-0.0196347
NPC1	-0.0196357
UNC5B	-0.0196498
AC025181.2	-0.0196533
PWRN2	-0.0196567
AP001999.2	-0.0196576
PTGES3L	-0.0196615
LINC02839	-0.0196636
NPAS2	-0.0196712
AL590093.1	-0.0196785
LINC01873	-0.0196824
RAB43	-0.0196928
CRYBG1	-0.0197104
AC013356.3	-0.0197133
AC084128.1	-0.0197181
AC008443.1	-0.0197313
AC096733.1	-0.0197392
FAM204A	-0.0197436
AC099850.3	-0.0197534
DENND6A-DT	-0.0197583
AC114757.1	-0.0197617
AL365318.1	-0.0197635
ACOX3	-0.019766
RBM46	-0.019767
PA2G4	-0.0197781
AC079089.1	-0.0197916
CAPN10	-0.0197952
AC114752.1	-0.0198002
AC138625.1	-0.0198021
PIEZO1	-0.0198051
AC084291.1	-0.0198052
LINC01620	-0.0198096
TRNP1	-0.0198138
LINC02292	-0.0198272
AL139327.2	-0.0198348
MAP11	-0.0198399
EEF1AKMT2	-0.0198526
AC007325.1	-0.0198746
BYSL	-0.0198833
GIP	-0.0198851
AC110619.1	-0.0199051
CDH15	-0.0199072
ZNF25-DT	-0.0199214
FO393415.3	-0.019928
MAFG	-0.0199301
SMIM38	-0.0199326
AP001062.2	-0.0199406
GSTT4	-0.0199521
PARD3-AS1	-0.0199633
BX293535.1	-0.020002
CLDN9	-0.0200045
DAZL	-0.0200066
AL133464.1	-0.0200387
GLG1	-0.0200392
AL160408.6	-0.0200592
LRRIQ3	-0.0200663
FRYL	-0.0200737
CLEC4D	-0.0200769
AC116428.1	-0.0200772
LINC02819	-0.0200782
SCNM1	-0.0200798
RBFA	-0.0200947
AC006449.2	-0.0200961
DEFB135	-0.0200982
ROBO3	-0.0201008
AC064852.1	-0.0201049
AC068338.3	-0.0201111
COPS7A	-0.0201175
AC010542.2	-0.020127
RABGGTA	-0.020166
OGFOD2	-0.0201848
AC138965.1	-0.0201873
AC022816.1	-0.0202004
ANXA3	-0.0202106
TM6SF1	-0.0202305
CRLS1	-0.0202383
ATP6AP2	-0.0202395
AC019055.1	-0.0202415
C12orf81	-0.0202469
AC087392.4	-0.0202498
USP49	-0.0202513
AC068987.2	-0.0202927
AC073284.1	-0.0202979
AC138356.1	-0.0203021
RHBG	-0.0203031
AP001462.1	-0.0203056
CA6	-0.0203096
LINC01396	-0.0203104
NUCB2	-0.0203111
GNAI3	-0.0203261
PGAP3	-0.0203366
AIF1	-0.0203418
EBI3	-0.020343
SLC25A20	-0.0203607
AC026367.2	-0.0203662
AP001469.1	-0.0203687
AC010267.1	-0.0203687
AC093523.1	-0.0203714
AL589765.6	-0.0203745
CLEC1A	-0.0203758
IGSF9	-0.0204016
CD3E	-0.0204027
LINC01018	-0.020409
AC022211.3	-0.020412
AC008569.1	-0.0204222
AC025810.1	-0.0204478
IGBP1-AS1	-0.0204545
PNPLA4	-0.0204602
AC010547.3	-0.0204708
AC093732.1	-0.020474
AC142472.1	-0.0204908
GPAT4	-0.020492
TOMM6	-0.0204954
LINC01595	-0.020502
SLCO1B1	-0.0205067
LINC00471	-0.0205069
ZFYVE27	-0.0205287
GALNT7	-0.0205337
ZRANB1	-0.020538
CLMN	-0.0205448
RFC1	-0.0205552
CXCL14	-0.0205561
AL391845.2	-0.0205626
AC022762.1	-0.02057
UGT2A1	-0.0205798
IBA57-DT	-0.0205812
AL513523.3	-0.020588
MT1G	-0.0205891
MICU3	-0.0206014
COX6B2	-0.0206146
SPECC1L	-0.0206147
LEP	-0.0206159
ARHGAP39	-0.0206162
COP1	-0.02062
L29074.1	-0.020645
AL356495.1	-0.0206465
AC105020.1	-0.0206471
AC107067.2	-0.0206528
DCUN1D2	-0.0206552
AC098587.1	-0.020674
LINC01087	-0.020683
AC136604.2	-0.0206851
AC096996.3	-0.0207107
AC009021.2	-0.0207127
LINC02468	-0.0207327
BPIFB4	-0.0207358
HSPA1L	-0.0207506
DPYSL2	-0.0207568
AP001160.1	-0.0207698
AC104958.1	-0.0207832
CERS1	-0.0207872
AC106045.1	-0.0207994
CEACAM19	-0.0208044
SKA1	-0.020813
LINC02810	-0.0208131
GAS6	-0.0208132
DGKI	-0.0208167
RIT1	-0.0208198
DAOA-AS1	-0.0208225
AC140125.3	-0.0208422
AC003035.2	-0.0208481
GIPR	-0.0208653
RBM26	-0.0208672
NCOA7	-0.0208826
MFSD5	-0.0208841
SLC16A10	-0.020894
AL512622.1	-0.0208961
SMCO4	-0.0209039
AL357127.2	-0.0209136
AL121820.2	-0.0209145
AC006449.6	-0.0209223
LINC01583	-0.0209382
AL589743.4	-0.0209491
AC004832.1	-0.0209842
PAX2	-0.0209886
LINC02387	-0.0209903
AC089984.1	-0.0209947
AC105020.5	-0.0210018
FNTA	-0.0210147
ERN2	-0.021037
TES	-0.0210403
VASP	-0.0210518
KCNJ12	-0.0210535
ELOVL1	-0.0210607
TDRKH-AS1	-0.0210648
IP6K1	-0.0210812
AC040970.1	-0.0210833
PLA2G4C-AS1	-0.0210848
AL137077.2	-0.0210856
MAPK8IP1	-0.0210868
AC012378.1	-0.0211002
AC006004.1	-0.0211157
ATP5F1E	-0.0211249
CASK-AS1	-0.0211312
AC023781.1	-0.0211547
HTR1E	-0.0211602
AC003982.1	-0.0211717
AC093577.1	-0.0211787
AC022400.2	-0.0211873
REST	-0.0212035
USP26	-0.0212146
FAM71E2	-0.021216
BPI	-0.0212191
AC106028.4	-0.0212336
AC090772.3	-0.021239
LINC01044	-0.0212472
AL355870.2	-0.0212485
AC009971.1	-0.0212583
AC012668.3	-0.0212627
RAB11B-AS1	-0.0212754
CBX1	-0.0212758
AC055788.2	-0.0212986
PTF1A	-0.0213068
NKD2	-0.0213069
AC005082.2	-0.0213285
AL008721.1	-0.0213326
FAM3D	-0.0213415
AC020584.1	-0.0213565
NAA40	-0.0213619
AC002511.1	-0.0213655
CRNN	-0.0213747
AL359834.1	-0.0213794
AC079296.2	-0.0213795
AC092574.2	-0.0213886
CAMK2D	-0.0213949
AC092134.1	-0.0214102
IGFBPL1	-0.0214179
AL121935.2	-0.0214182
AC079601.1	-0.0214486
AC007218.2	-0.0214549
PSMG4	-0.0214995
TRAPPC6A	-0.0215018
AL358472.3	-0.021509
CPLX3	-0.0215382
OBSCN	-0.0215424
TMEM92-AS1	-0.0215561
AC108517.1	-0.0215645
HTT	-0.0215721
ZNF599	-0.0215731
SERP2	-0.0215778
TNFSF13	-0.0215895
SNAP47-AS1	-0.0215996
SYNC	-0.0216037
LARGE2	-0.0216044
AC104777.1	-0.0216125
LINC01565	-0.0216173
TEDDM1	-0.0216417
CAPG	-0.0216486
CD101	-0.0216519
AC012360.3	-0.0216681
KLF10	-0.0216795
PML	-0.0216885
AC114928.1	-0.0217008
SREBF2	-0.0217019
LINC01287	-0.0217021
AC084125.3	-0.0217067
AC131274.1	-0.0217091
AC004870.3	-0.0217121
SELENOT	-0.0217159
STX1A	-0.0217217
SCAMP3	-0.0217464
LINC02669	-0.0217475
CHST14	-0.021753
THOC6	-0.0217753
AC096543.1	-0.0217955
MRPS14	-0.0218036
CDPF1	-0.0218044
LINC01973	-0.0218116
NRAV	-0.0218132
AF127577.3	-0.0218248
TGM2	-0.0218261
AC090578.1	-0.0218328
AL121582.1	-0.0218363
AC010148.1	-0.0218475
MRO	-0.0218573
AC025366.1	-0.0218616
EXTL3-AS1	-0.0218673
CDA	-0.021871
AC027688.1	-0.0218723
AC092490.1	-0.021875
FBLN1	-0.0218777
REM1	-0.0218819
COL3A1	-0.0218832
AC084335.1	-0.0218976
HLA-DRB5	-0.0218989
RPUSD2	-0.0219156
LINC01606	-0.0219178
FERMT3	-0.0219204
CTNND2	-0.0219386
EGFLAM-AS1	-0.0219488
BGLAP	-0.0219517
SLC38A8	-0.0219519
AC013480.1	-0.0219595
AL358074.1	-0.0219636
AC016571.1	-0.0219658
AC011005.4	-0.0219659
ZW10	-0.0219703
AC021016.3	-0.0219856
ARL2	-0.0219863
AC092127.2	-0.0219884
ETV3	-0.0219891
AP000320.1	-0.0219999
LINC02778	-0.0220075
RGPD5	-0.022023
ARHGAP40	-0.0220271
C15orf62	-0.0220303
TRPT1	-0.0220422
AP001816.1	-0.0220475
QRFPR	-0.0220528
AC091132.2	-0.0220657
AC108667.2	-0.0220697
AC005674.2	-0.0220776
SCAANT1	-0.0221019
AC093583.1	-0.0221029
TEX101	-0.0221066
AL035416.1	-0.0221106
C6orf223	-0.0221126
LINC01651	-0.0221191
AC103955.1	-0.02213
LINC01249	-0.0221392
LGALS9	-0.0221424
LINC01796	-0.0221456
C13orf42	-0.022163
LINC00310	-0.0221818
AL132801.1	-0.0222016
WDSUB1	-0.0222042
PHACTR1	-0.0222071
FAAP20	-0.0222089
SMILR	-0.0222117
APOBEC3D	-0.0222256
LDLRAP1	-0.0222293
AC096642.2	-0.0222316
AC112695.1	-0.0222317
RITA1	-0.0222468
LINC00709	-0.0222563
AC105180.2	-0.0222585
UBE2G1	-0.0222612
AL513550.1	-0.0222724
AC090772.1	-0.0222736
CHIA	-0.0222828
MYO16-AS2	-0.0222951
MIB2	-0.0222968
P2RX5	-0.0223016
RIMKLA	-0.022311
MRGPRF-AS1	-0.0223406
LINC00942	-0.0223521
AL391834.2	-0.0223574
PCNT	-0.022364
AC137932.1	-0.0223661
JTB	-0.0223701
AC092802.1	-0.0223821
AL805961.1	-0.0223976
AP001554.1	-0.0224067
AC008780.2	-0.0224133
TENT2	-0.0224342
APOBEC3F	-0.0224364
CLDN2	-0.02244
EHF	-0.0224406
AC008937.3	-0.0224457
AC024267.6	-0.0224508
AC141002.1	-0.0224575
AKAP8L	-0.0224583
MCRIP1	-0.0224591
PARP2	-0.0224679
AL031775.1	-0.0224731
AC009097.3	-0.0224836
AC011466.1	-0.0224846
AC069280.2	-0.0224859
HPX	-0.0224999
GEMIN6	-0.0225082
ITIH4-AS1	-0.0225159
MAPKAPK5-AS1	-0.0225174
MRPS35	-0.0225189
SATB2-AS1	-0.0225192
PATJ	-0.0225208
FAM240C	-0.0225272
CD8B2	-0.0225649
IFI30	-0.0225668
FASTKD3	-0.0225803
AC000123.1	-0.0225994
AC121764.1	-0.022621
AC061975.4	-0.0226225
AC124283.2	-0.0226287
AC026992.2	-0.0226393
LY6G6C	-0.0226601
BCL2A1	-0.0226617
AL356441.1	-0.022681
AC093484.4	-0.0226927
HIST1H2BC	-0.0226942
AC009495.3	-0.0227044
CXCL11	-0.022714
PYCR3	-0.0227233
SLC25A45	-0.0227282
AC000058.1	-0.0227331
AC006062.1	-0.0227362
ATP1B3	-0.022746
AL138960.1	-0.0227488
MCM10	-0.022753
AL121759.2	-0.0227539
LYVE1	-0.0227637
OR5K1	-0.0227653
AC008083.2	-0.0227668
AC104117.5	-0.0227766
GRAPL	-0.0227937
MAP4	-0.0227955
H1FX-AS1	-0.0228108
CXorf56	-0.0228319
COX6C	-0.0228454
SYNJ2BP	-0.0228556
AC007938.1	-0.0228578
DDR1-DT	-0.022862
CDK11B	-0.0228645
AC012404.1	-0.0228647
APOBEC1	-0.0228736
FAM162B	-0.0228803
AC010336.1	-0.0228913
ALG1L	-0.0229145
CCDC188	-0.0229175
LYG1	-0.0229197
AC093249.6	-0.0229255
ZNF66	-0.0229277
ANXA1	-0.0229278
C4BPB	-0.0229445
AC097724.1	-0.0229674
FP565260.5	-0.0229935
LINC00853	-0.0229947
AC069287.2	-0.0230008
AC007126.1	-0.0230185
LYPLAL1-AS1	-0.0230211
CAPN10-DT	-0.0230333
NR2E1	-0.0230363
AL158800.1	-0.0230442
AC055874.1	-0.0230444
AC107074.1	-0.0230546
PPDPFL	-0.0230779
AC013549.1	-0.0230782
SEMA3B-AS1	-0.0231006
AL355075.1	-0.0231091
CARD16	-0.0231126
ESRP1	-0.0231198
LINC01989	-0.0231235
AC092376.3	-0.0231375
AL451140.1	-0.0231461
GGT6	-0.0231541
LINC01299	-0.0231556
APOL1	-0.0231655
PRSS55	-0.0231759
ZNF350	-0.0231947
LINC01843	-0.0231963
SEC31B	-0.0232128
AC002467.1	-0.0232247
AC012379.1	-0.0232287
AL590814.1	-0.0232364
LINC02731	-0.0232423
STRADA	-0.0232562
DOCK9	-0.0232583
TTC13	-0.0232601
AC145207.1	-0.0232679
AC009166.3	-0.0232973
STMN4	-0.0232989
NKIRAS2	-0.0233052
LINC00547	-0.0233088
AC087501.3	-0.0233145
AC103858.3	-0.023328
AC090578.2	-0.0233292
AC091133.4	-0.0233353
TTC23	-0.0233606
CNR2	-0.0233668
LINC02777	-0.0233695
GLP1R	-0.0233751
ANKRD11	-0.0233818
AC234917.2	-0.0233851
F5	-0.0233959
EIF4E2	-0.0234056
P4HA2-AS1	-0.023414
AC103858.1	-0.0234188
MCM4	-0.0234204
AL157931.1	-0.0234245
FBXL18	-0.0234341
AC109449.1	-0.023441
ZMIZ1	-0.023461
AC018648.1	-0.0234871
AL050338.1	-0.0234902
AC009065.4	-0.0235155
AP001407.1	-0.0235272
AL023882.1	-0.0235322
OR56A3	-0.0235351
MINDY3	-0.0235438
GJC2	-0.0235465
KLK14	-0.0235469
NAE1	-0.0235543
DEDD2	-0.023558
PRKAA2	-0.0235641
ZNF284	-0.0235899
LSM8	-0.0235925
PWWP2B	-0.0235943
BAG3	-0.0236095
GNAS	-0.0236107
NAV2-AS1	-0.0236192
AC008667.4	-0.0236333
RNF227	-0.0236404
AP000944.1	-0.0236527
CHRNB2	-0.0236714
AC016595.1	-0.0236723
ARRB2	-0.0236738
GSG1L	-0.0236894
PKHD1L1	-0.0237038
AC092634.8	-0.0237292
AL031430.1	-0.0237313
ZNF30-AS1	-0.0237467
POU6F2-AS2	-0.0237616
TEPSIN	-0.0237626
AC103760.1	-0.0237853
HPN-AS1	-0.023803
C19orf84	-0.0238054
CYP26C1	-0.023812
PIAS2	-0.0238127
ZNF705G	-0.0238181
LINC02259	-0.023823
AC018697.1	-0.0238379
AC131212.1	-0.0238483
LINC00626	-0.0238543
AC112503.2	-0.0238627
AC004069.1	-0.0238627
AL135791.1	-0.0238704
SDHAF1	-0.0238713
MTFP1	-0.0238755
HMGB4	-0.0238805
FOXN3-AS1	-0.0238809
SLC35C1	-0.0239
AC090971.1	-0.0239112
AC010198.2	-0.0239175
FAM124A	-0.0239214
AICDA	-0.023941
C5orf63	-0.0239527
ITM2A	-0.0239536
AC097359.2	-0.0239562
AC008686.1	-0.0239664
AC106719.1	-0.0239709
AC095057.4	-0.0239798
AC108673.3	-0.0239802
AC011337.1	-0.0239917
APEH	-0.0240008
AC093525.6	-0.0240046
AC078778.1	-0.0240079
UMODL1	-0.0240413
LYZ	-0.0240445
GRK1	-0.0240658
APOL4	-0.0240667
IL17RA	-0.0240875
AL353072.2	-0.0240884
AC002511.2	-0.0241052
TAF1A-AS1	-0.0241055
PDGFC	-0.0241152
AL009031.1	-0.0241157
BMP8A	-0.0241264
THAP4	-0.0241387
AC078795.3	-0.0241431
AP000428.2	-0.0241513
AL359693.1	-0.0241581
AC112721.2	-0.0241639
CHMP7	-0.0241703
AC061992.2	-0.0241808
AL117328.2	-0.0241983
AC104938.1	-0.0242087
MAP3K2-DT	-0.0242212
CCDC88A	-0.0242261
AC006372.1	-0.0242271
RNF183	-0.0242383
LYZL2	-0.0242518
AC104688.1	-0.0242606
ATP4B	-0.0242697
KLHL35	-0.024273
COLEC10	-0.0242825
TMEM106A	-0.024287
IFT80	-0.0242931
AC103764.1	-0.0243036
FBXO36	-0.0243144
PPP2R5B	-0.0243237
AC107302.2	-0.024331
AC007834.1	-0.0243386
AKAP17A	-0.0243473
NAXD	-0.0243586
LINC02393	-0.0243604
IL23A	-0.0243608
OR4P4	-0.0244065
PAIP1	-0.0244085
COASY	-0.0244142
AC097375.5	-0.0244161
SSPO	-0.0244171
ADAM8	-0.024422
AC087269.3	-0.0244263
GTSF1	-0.0244394
DIAPH1	-0.0244438
AC106017.1	-0.0244592
AC093725.1	-0.0244677
AP000248.1	-0.0244711
ADPGK-AS1	-0.0244797
GRM5-AS1	-0.0244814
AC084346.1	-0.0244894
AC137494.1	-0.0244934
AL365361.1	-0.0244991
AC092687.3	-0.0245174
AP001053.1	-0.0245187
AC132872.2	-0.0245304
CHRNE	-0.0245338
MDM4	-0.0245361
ZNF540	-0.0245528
RASL11A	-0.0245561
PUSL1	-0.0245655
ELL3	-0.0245661
AL121917.1	-0.0245909
PSMD6-AS2	-0.024594
AC145207.8	-0.024596
AL353811.1	-0.0245995
C2CD4D-AS1	-0.0246005
AC005609.1	-0.0246049
ING4	-0.0246105
LINC01883	-0.0246246
ELOVL2	-0.0246355
AC004943.2	-0.024636
SCGB1B2P	-0.024636
ADH6	-0.0246386
AL356419.1	-0.0246479
FAM83F	-0.0246555
AP003065.1	-0.0246568
AP000233.2	-0.0246658
AF178030.1	-0.0246711
AC010931.3	-0.0246725
AL133485.2	-0.0246907
AL161909.2	-0.0246948
LINC01558	-0.0247271
ADAR	-0.0247281
STRAP	-0.0247446
AP001255.1	-0.0247477
AC093382.1	-0.0247571
AC008543.1	-0.0247664
AC004888.1	-0.0247806
INO80D	-0.0247854
REXO2	-0.0247921
CLTRN	-0.0247938
AC009396.3	-0.0248004
AC090644.1	-0.0248123
CDC14C	-0.0248146
AP005264.1	-0.0248159
CALHM3	-0.0248161
CFAP58	-0.0248198
AC061961.1	-0.024833
C3orf22	-0.0248362
ATP2B4	-0.0248542
CIAO2B	-0.0248557
PRXL2B	-0.0248575
AC002460.1	-0.0248596
LINC01549	-0.0248706
LINC00273	-0.0248738
SEC22B	-0.0248798
ZBP1	-0.0248851
LINC01534	-0.0249039
AC105389.3	-0.0249079
KLRC1	-0.0249239
AL137224.1	-0.0249309
LINC00278	-0.0249481
OR2T12	-0.0249495
MAGIX	-0.0249612
AC010542.4	-0.0249636
AC107959.3	-0.0249775
AC016575.2	-0.024981
GPRC5C	-0.0249867
LINC01922	-0.024993
AC135893.1	-0.0250014
ST3GAL6	-0.0250129
TNPO2	-0.0250159
AL365203.2	-0.0250205
AC006296.2	-0.0250217
AC068234.3	-0.0250508
AC083902.1	-0.025081
CNEP1R1	-0.0250812
AC084866.2	-0.0250885
ARID1B	-0.0250924
CHRNA2	-0.0250938
PRAMEF20	-0.025123
LINC01350	-0.0251266
CCDC78	-0.0251284
TRIM28	-0.0251313
RPL13A	-0.0251335
SLC37A3	-0.0251345
AC011840.4	-0.0251421
ARL5C	-0.0251463
LCT	-0.0251499
CHMP2A	-0.0251527
NXF2B	-0.0251836
AC009955.3	-0.0252068
NME2	-0.0252082
ACTL6B	-0.025215
CLDN10	-0.0252211
AL031770.1	-0.0252361
PFN4	-0.0252393
MGAT4A	-0.0252422
EWSR1	-0.0252662
LINC01633	-0.0252766
PCLAF	-0.0252774
HLA-DPB1	-0.0252828
AC006441.1	-0.0252829
AL513217.1	-0.0252891
AL391730.2	-0.0252943
MOB1B	-0.0253221
LINC02749	-0.0253232
ZFP28	-0.0253253
EIF1AX	-0.0253341
ID1	-0.0253386
NAAA	-0.025352
SNAPC2	-0.0253584
ROBO4	-0.0253597
FKBP7	-0.0253689
STRIP2	-0.0253699
U52112.1	-0.0253702
SNRPA	-0.0253786
AL596188.1	-0.0253886
AC015908.2	-0.0253947
TNK2	-0.025399
AC006252.1	-0.0253995
AC183088.3	-0.025409
SLC2A14	-0.0254237
AC010609.1	-0.0254278
AC093001.2	-0.0254382
RABEP2	-0.0254578
AC091806.1	-0.0254579
LINC00243	-0.0254711
IKBKB	-0.025487
PSMG3-AS1	-0.0254932
NANOS1	-0.0254978
BCL9	-0.0255121
AC125616.1	-0.025527
AC079921.2	-0.0255336
MYH3	-0.025534
ZSWIM3	-0.025543
CCDC9B	-0.0255644
ZNF674	-0.0255645
AC009119.1	-0.0255647
TM4SF4	-0.0255781
RNASEK	-0.0255781
ICMT	-0.0255782
AC010624.5	-0.0255983
AC105393.2	-0.025633
SLC9A3	-0.0256426
SARAF	-0.0256592
SLFN13	-0.0256601
SPTBN2	-0.0256663
DIO1	-0.0256666
AC097534.1	-0.02567
AC095055.1	-0.0256872
AC084757.3	-0.0256882
SSH1	-0.0256929
AL590004.3	-0.0257187
AL359541.1	-0.0257281
CYTH3	-0.0257306
RNASEH2A	-0.025732
KLHL42	-0.025736
LINC01180	-0.025738
PPFIA1	-0.0257398
MYADML2	-0.0257436
AL353771.1	-0.0257477
IL1B	-0.0257584
AC005091.1	-0.0257665
PPARD	-0.0257692
AC012404.2	-0.0257838
RBM20	-0.0257844
TBC1D32	-0.0257929
AL049597.2	-0.0257948
UBC	-0.0258157
SEC63	-0.0258171
AC127496.3	-0.0258196
SEC24B	-0.0258219
GPX6	-0.0258535
CRYBA4	-0.0258623
AL391811.1	-0.025876
CHML	-0.0258764
RANGRF	-0.0258807
AC000068.2	-0.0258809
SLC29A1	-0.0258827
USH2A	-0.025889
MIR1915HG	-0.0258961
LAT	-0.0259094
PTPN18	-0.025948
AC099795.1	-0.0259548
NFIX	-0.0259578
CCNB1	-0.0259611
AC023983.1	-0.0259781
FNDC7	-0.0259815
BTBD9-AS1	-0.0259882
AC005772.1	-0.0259939
AL590027.1	-0.0259992
AC006058.3	-0.0260048
AL357141.1	-0.0260199
AC026108.2	-0.026028
AL078621.4	-0.0260297
LINC01962	-0.0260433
AC130469.1	-0.0260455
CYP4F8	-0.0260534
AP001094.3	-0.0260547
AC023503.1	-0.0260634
AC011676.2	-0.0260674
NDUFAF5	-0.0260705
AC110992.1	-0.0260762
ITIH4	-0.0260865
DMXL1	-0.0260898
LINC02270	-0.0260955
ZBTB10	-0.026103
AC025164.2	-0.0261188
FP236383.5	-0.0261281
CSMD2-AS1	-0.026141
EDN3	-0.0261521
GALE	-0.026167
AC093791.2	-0.0261727
C8orf34	-0.0261782
AC060234.1	-0.0261902
MATN2	-0.0262042
GBX2	-0.026221
AL031775.2	-0.0262687
MYLPF	-0.0262711
CLCA4-AS1	-0.0262782
AL359962.3	-0.0262908
AL078582.2	-0.0263204
MYO1A	-0.0263299
CALY	-0.0263318
COMMD9	-0.0263504
TAF6	-0.0263526
RPE65	-0.0263562
C20orf144	-0.0263665
AC091564.6	-0.0263884
AC025465.2	-0.0263995
GNG11	-0.0264012
AL360181.1	-0.0264025
AL157400.2	-0.0264061
TMEM26-AS1	-0.0264355
ATP13A2	-0.0264404
AC093895.1	-0.026441
FNDC9	-0.0264799
MIR3976HG	-0.0264855
ERVK-28	-0.0264892
AC113615.2	-0.0264909
ERGIC3	-0.0264911
VPS16	-0.0264924
DSG1	-0.026503
TMEM191C	-0.0265102
AC110792.4	-0.0265171
JOSD1	-0.0265174
SPATA46	-0.0265257
AC020909.2	-0.0265494
AC140725.1	-0.0265563
C16orf86	-0.0265619
MIR663AHG	-0.0265857
EMX2	-0.0266069
MED16	-0.0266155
AC074254.2	-0.0266238
AL442224.1	-0.0266431
AC013452.2	-0.0266866
TFAP2D	-0.0266988
AC087379.2	-0.0267124
AL118506.1	-0.0267195
NOL12	-0.0267196
AC108721.1	-0.0267216
AL109933.1	-0.0267292
AL355483.1	-0.0267296
ANKFY1	-0.0267412
MAPK11	-0.0267545
CERKL	-0.0267601
ACTR6	-0.0267637
IL24	-0.0267712
TMEM129	-0.0267782
AC124944.3	-0.026781
AC008572.1	-0.0267873
KLC3	-0.0267876
RELCH	-0.0267904
UTP18	-0.0267908
SPC24	-0.0267939
UBR2	-0.026807
S100A13	-0.0268168
AC078881.1	-0.0268185
PPP2R2D	-0.0268298
AC092296.2	-0.0268334
POLDIP2	-0.0268391
AL034349.1	-0.0268411
AC093227.3	-0.0268471
PPP6R1	-0.0268553
DNAJC17	-0.0268734
ARHGAP26	-0.0268753
AC027458.1	-0.0268897
AC011477.3	-0.0268907
AC016738.2	-0.0268933
MRPS23	-0.0268948
AP005019.1	-0.0268955
AC009087.1	-0.0269078
ACLY	-0.026908
LINC01179	-0.0269212
LINC00315	-0.0269276
SNAP29	-0.026934
TCERG1L	-0.0269437
AC108174.1	-0.0269604
ALOX15	-0.0269738
SACS	-0.0269801
AP000223.1	-0.026984
HHATL	-0.0269842
OVCH2	-0.027006
MTUS2-AS2	-0.0270228
KIAA0319L	-0.0270327
ABHD15	-0.0270375
KRT39	-0.0270419
ALDH4A1	-0.0270578
WBP2	-0.0270607
LINC01850	-0.0270646
SPINK1	-0.0270683
AGAP9	-0.0270761
MADD	-0.0270908
SAYSD1	-0.0270931
KAT5	-0.0270932
AC005392.3	-0.027099
CYP21A2	-0.0271004
AL592546.2	-0.0271026
AC011899.2	-0.0271092
TCL6	-0.0271279
AP001318.1	-0.0271282
ABCA5	-0.0271358
CRYGB	-0.0271412
AC127521.1	-0.0271412
TMEM272	-0.0271547
AC127537.1	-0.0271622
TET2	-0.0271748
C1QTNF12	-0.0271787
RB1CC1	-0.0272003
DCAF1	-0.027204
FSCN1	-0.0272065
ASB10	-0.0272115
AL683807.2	-0.0272266
TSTA3	-0.0272367
LMLN2	-0.0272456
AC008133.1	-0.0272512
AP001318.2	-0.0272548
LINC01988	-0.0272641
MAGED1	-0.0272659
AC022150.1	-0.0272772
SBNO1-AS1	-0.0272856
AL356807.1	-0.0272894
AC079943.2	-0.0272937
APOBEC3A	-0.0273038
VNN3	-0.0273073
FP565260.3	-0.0273119
AAGAB	-0.0273139
ACADM	-0.0273194
AL049838.1	-0.0273255
AP002765.1	-0.0273591
MIR548A1HG	-0.0273639
ZC3H13	-0.0273748
CLEC11A	-0.0273751
UACA	-0.0273813
AL022322.1	-0.0273886
LINC01259	-0.0273915
AL139243.1	-0.027409
AC013727.2	-0.0274104
AL158212.1	-0.0274118
ADRM1	-0.0274165
AC126283.1	-0.0274263
AC022874.1	-0.0274345
PTPN23	-0.027436
ZNF687	-0.0274451
AL133227.1	-0.0274461
AC016266.1	-0.0274654
STX19	-0.0274715
AL353789.1	-0.0274719
LIMS3	-0.0274777
TSSK4	-0.0274853
AC100808.1	-0.0274879
PGM2	-0.0274949
SAA1	-0.0274977
AC008443.6	-0.0275187
ESAM	-0.0275268
DENND6A	-0.027534
FAM222B	-0.0275697
SERPINA5	-0.0275732
AP003785.1	-0.0275823
FAM230C	-0.0275887
ATP5F1C	-0.0275937
AL512444.1	-0.0275952
DENND2C	-0.027598
AC104794.3	-0.0276012
AL451064.1	-0.0276103
CAB39	-0.0276329
FBXL6	-0.027639
AC079768.4	-0.0276402
ADAMTS10	-0.0276641
MRPS26	-0.027672
ATG4D	-0.0276734
ARL6	-0.0276912
DDX39A	-0.0276917
AL157823.2	-0.0277295
AC068057.1	-0.0277323
CDSN	-0.0277481
ADAT2	-0.027753
AC005234.2	-0.0277563
AP3D1	-0.0277706
LINC00375	-0.0277831
TRAPPC3	-0.0277892
APOL5	-0.0277905
PRB4	-0.0277939
AL358333.2	-0.0278025
AC010722.1	-0.0278031
ZDHHC22	-0.0278158
CALD1	-0.0278182
CUTC	-0.0278207
MAK	-0.0278256
AL121906.2	-0.0278317
AL590723.1	-0.0278321
AC005696.4	-0.0278345
PCP2	-0.0278422
USP44	-0.0278494
MAFTRR	-0.027861
LINC02440	-0.0278629
TSSK6	-0.0278849
LSS	-0.0278997
IZUMO2	-0.0279038
AL512380.2	-0.0279293
AC093001.1	-0.0279343
LINC02069	-0.0279396
MID2	-0.0279421
TMX3	-0.0279433
AC005865.2	-0.0279537
ZNF506	-0.0279617
AL445465.1	-0.0279639
SH2D4B	-0.0279775
AL391421.1	-0.0279785
AC008734.1	-0.0280249
ZFP69B	-0.0280305
AC092848.2	-0.0280367
SEC24C	-0.0280749
DHX30	-0.0281013
AP001107.8	-0.0281056
MROH6	-0.0281062
AC078880.1	-0.0281127
NEK1	-0.0281348
MRPS15	-0.0281402
CRK	-0.0281441
LINC02030	-0.0281448
CARD6	-0.0281456
AC091588.2	-0.0281476
TELO2	-0.0281624
LINC01146	-0.0281664
GPSM3	-0.0281687
AC120194.1	-0.0281766
KANSL3	-0.0281846
AL008628.1	-0.0281911
SAR1B	-0.0281935
AC079949.1	-0.028198
TRAFD1	-0.0282118
AC091073.1	-0.0282211
NCKAP1L	-0.0282216
LRRC4	-0.0282398
SPDYA	-0.0282506
AC012313.5	-0.0282604
AC017000.1	-0.0282642
AC022276.1	-0.0282701
DAPP1	-0.0282784
AC073578.2	-0.0282906
SATB1	-0.028294
UCP1	-0.0282991
PTPRO	-0.0283152
DNAJC30	-0.0283164
AC005154.3	-0.0283263
AL731563.2	-0.02834
ZPBP2	-0.028345
ZNF524	-0.0283485
LINC00924	-0.0283501
AC087164.1	-0.0283511
LINC02501	-0.0283563
MFSD9	-0.0283771
SCN4B	-0.0283813
PRDX1	-0.0283881
AL138830.1	-0.028391
SNRPD2	-0.0284086
AC091544.4	-0.0284115
ABCD3	-0.0284191
CTSO	-0.028426
AL355472.3	-0.028427
TNFRSF13B	-0.0284325
AC027373.1	-0.028443
WFDC2	-0.0284441
AL080316.1	-0.0284507
AC063977.6	-0.0284534
QRSL1	-0.0284847
AC140168.1	-0.0284865
IMP3	-0.0285082
AL603910.1	-0.0285201
LINC01141	-0.0285339
AL160286.2	-0.0285375
CCR4	-0.0285496
FMN1	-0.0285588
U91328.2	-0.0285628
AL138690.1	-0.0285807
TTC22	-0.0285815
LINC02648	-0.0285906
AC013448.2	-0.0285943
CPSF1	-0.0286042
ZNF491	-0.028616
KATNA1	-0.0286309
ALKBH6	-0.0286391
AMMECR1L	-0.0286443
AC026740.1	-0.0286477
METTL7B	-0.0286602
AC007566.1	-0.028679
CCL22	-0.0286909
BIN2	-0.0286947
IBTK	-0.0286988
TMEM132D-AS1	-0.0287062
HDGF	-0.0287184
LINC01341	-0.0287207
LPGAT1-AS1	-0.028726
AC007557.3	-0.0287303
AC087468.2	-0.0287381
TAGLN2	-0.0287414
AL034405.1	-0.0287431
AL157884.2	-0.0287453
FGR	-0.0287552
KDM5B	-0.0287647
TP53	-0.0287697
SLC17A2	-0.0287824
CYP2W1	-0.0287853
AC243972.1	-0.0287911
IQCJ-SCHIP1-AS1	-0.0288049
AF096876.1	-0.0288054
NIFK	-0.0288241
DNAH8	-0.0288276
MALL	-0.0288583
AL158839.1	-0.0288625
AC091885.2	-0.0288786
AC096861.2	-0.0288814
AL591178.1	-0.028898
BANP	-0.0289079
LINC02227	-0.0289098
HAPLN1	-0.0289207
AC007298.1	-0.0289275
AC023469.1	-0.0289408
WFDC9	-0.0289462
AC012640.4	-0.028948
LINC02483	-0.0289694
EAF1	-0.0289728
AC016644.1	-0.0289907
PYROXD1	-0.0289955
AL360175.1	-0.029008
AC087241.2	-0.0290117
AC067838.1	-0.0290195
PLEKHS1	-0.0290405
ZBTB11-AS1	-0.029046
AL672291.1	-0.0290605
AL109810.2	-0.0290638
CLEC12A	-0.0290856
ATG3	-0.029092
AC027601.4	-0.0290994
AL357127.1	-0.0291032
TRIM11	-0.0291125
AL034345.2	-0.0291155
ERCC1	-0.0291209
CHST5	-0.0291329
HAUS7	-0.0291336
DNTT	-0.0291507
LINC02002	-0.0291546
PKDREJ	-0.029164
SNX12	-0.0291707
AC111198.1	-0.0291764
TTC30A	-0.02919
MICALL1	-0.0291904
USB1	-0.0292108
RNFT1	-0.0292207
AADACL3	-0.0292288
AC010329.1	-0.0292344
LINC02435	-0.0292386
SLC35F5	-0.0292431
AC022382.2	-0.0292727
AL035634.1	-0.0292845
ERBIN	-0.0292857
MTRNR2L11	-0.0293009
DNAJC4	-0.029305
PPT2	-0.0293287
DEPDC7	-0.0293305
LINC02347	-0.0293604
TIMMDC1	-0.0293604
AC016747.1	-0.0293961
HNRNPA0	-0.029407
LINC01731	-0.0294103
C10orf55	-0.0294148
AZIN2	-0.0294291
CHRNA10	-0.0294304
ZMAT2	-0.0294417
AL391863.2	-0.0294717
SNAP91	-0.0294745
CLIC6	-0.0294834
LINC02078	-0.0294842
PSMD6	-0.0294947
FAM166B	-0.0295093
AP001042.1	-0.0295099
CU638689.4	-0.0295223
CSRP3	-0.0295229
FAM83D	-0.0295239
LINC01525	-0.0295253
TMEM186	-0.0295409
LINC02661	-0.0295419
AC093277.1	-0.029544
NSRP1	-0.0295502
TBRG1	-0.0295589
VSIG1	-0.0295692
AC004946.2	-0.0295705
AC113355.1	-0.0295741
ADCYAP1	-0.0295748
ANPEP	-0.029575
AL391069.3	-0.0295915
PTPRJ-AS1	-0.0296105
AC091114.1	-0.0296167
KLLN	-0.0296439
SMIM30	-0.0296597
SLC9A3R1	-0.0296649
AC004540.2	-0.0296691
AC025253.2	-0.0296865
AL162727.2	-0.0297123
CELF5	-0.0297157
AC004672.1	-0.0297213
B4GALNT2	-0.0297283
TAGLN3	-0.0297335
CLIP3	-0.0297665
MYO1C	-0.0297681
AC009806.1	-0.0297874
USP40	-0.0297949
AL359881.2	-0.0298023
LINC02783	-0.029809
LINC01986	-0.029816
AL034548.1	-0.0298308
THEG	-0.0298392
AL109955.2	-0.0298552
DHX29	-0.0298704
POLR2J	-0.0298734
FAM237B	-0.0299129
PPP1R3A	-0.0299151
FDFT1	-0.0299206
NFE2	-0.0299531
NDUFS1	-0.0299545
MPC2	-0.0299595
GIGYF1	-0.029973
SIRT4	-0.0299924
AC005632.6	-0.0300072
AC007731.3	-0.0300248
NCDN	-0.0300264
AC073218.1	-0.0300308
AC026691.1	-0.0300385
AL603783.1	-0.0300387
PCCA-DT	-0.0300463
HDHD5-AS1	-0.0300479
CDC14A	-0.0300879
MS4A5	-0.0301285
AC083906.3	-0.0301355
AC069200.1	-0.0301371
CGNL1	-0.0301498
MPZ	-0.0301704
C12orf60	-0.0301709
AL035467.2	-0.030244
AC138969.1	-0.0302619
SPAM1	-0.030275
INTS5	-0.0302824
LINC01143	-0.0303034
FAM181A	-0.0303211
B3GALT1	-0.0303233
LINC02190	-0.0303297
AP000266.1	-0.0303314
EXOC3-AS1	-0.0303422
AL121658.1	-0.0303586
RNF187	-0.0303717
ODF3B	-0.03038
LINC00559	-0.0303816
ERICD	-0.0303873
LINC02830	-0.0303938
AC112495.1	-0.0304119
SPATA32	-0.0304188
GDPD2	-0.0304471
AC090617.3	-0.0304515
UBP1	-0.0304571
AC004233.3	-0.0304702
LINC01637	-0.0304768
IATPR	-0.0304774
AC090510.4	-0.0305212
CXCL12	-0.0305428
KMT2B	-0.030555
AC011591.1	-0.0305595
AL359979.1	-0.0305636
AL096803.4	-0.0305713
IMPG1	-0.0305898
AQP9	-0.0306131
TROAP	-0.0306337
LINC01791	-0.0306521
AP001330.1	-0.0306581
NSD1	-0.0306667
HOXC6	-0.0306702
LRRC49	-0.0306719
AC007686.5	-0.0306728
MIR4453HG	-0.0306745
TMX2	-0.0306791
PPP1CA	-0.0306797
LINC00880	-0.0306907
PPP1R14D	-0.030694
AL138708.1	-0.0307358
WDR83	-0.0307416
FP565260.6	-0.0307554
AC034159.2	-0.0307723
ZKSCAN4	-0.0307777
WASF3-AS1	-0.0307954
AC012409.2	-0.0308001
PRPH	-0.0308084
PIGV	-0.0308136
LARP4	-0.0308184
AC013457.1	-0.0308289
LINC01788	-0.0308322
LINC02143	-0.030841
RHBDL2	-0.0308452
AL033527.4	-0.0308462
MUSTN1	-0.0308477
INO80	-0.0308502
AMN	-0.0308622
AL161757.5	-0.0308774
AC112481.2	-0.0308881
C1orf50	-0.0309117
LRPPRC	-0.0309184
AC007686.3	-0.0309205
AL022328.3	-0.0309217
AL020993.1	-0.0309415
EBNA1BP2	-0.030954
AC092966.1	-0.0309648
PAX6	-0.0309757
CCDC6	-0.0309836
DEFB121	-0.0309868
FAM162A	-0.0309883
AL358852.1	-0.0310005
AC008507.4	-0.0310089
HCRTR2	-0.0310131
AL109910.2	-0.031024
AC025175.2	-0.0310457
AC136285.3	-0.0310489
AC126614.1	-0.0310547
STEAP3	-0.0310749
PPRC1	-0.0310817
VPS52	-0.0310844
AC108063.1	-0.0310905
AL449363.2	-0.031097
OR10H5	-0.0311014
AC011471.2	-0.031102
CCNE2	-0.0311036
S100A2	-0.0311089
BHMT	-0.0311128
POU1F1	-0.0311138
TRIO	-0.0311165
AC098848.1	-0.0311167
GRID1-AS1	-0.0311167
LRP1-AS	-0.0311331
AL033528.2	-0.0311389
ELOF1	-0.0311424
RCCD1	-0.0311483
AC245427.2	-0.0311758
HIVEP3	-0.0311811
RPS13	-0.0311885
PDE12	-0.0312115
LRFN4	-0.0312253
TPPP2	-0.031228
SLC2A1	-0.0312313
FAR1	-0.0312502
AC093240.1	-0.0312621
SYS1	-0.0312658
SLFN14	-0.0312672
AC006288.1	-0.0312698
PHF14	-0.0312886
AL645941.3	-0.0313212
SI	-0.0313231
C10orf95	-0.0313434
CDC23	-0.031349
TTC27	-0.0313865
SLC17A3	-0.0314033
GTF2E1	-0.0314084
RASA2	-0.0314191
INPP5K	-0.0314203
AL353135.2	-0.0314222
NAA16	-0.0314444
CAPZB	-0.0314459
AC107918.6	-0.0314502
BICDL2	-0.0314597
C12orf76	-0.0314746
YARS2	-0.0314855
ZNF880	-0.0314902
P2RX1	-0.0315097
SFTPA1	-0.0315103
GYS1	-0.0315198
FP236315.3	-0.0315253
STAU2-AS1	-0.0315257
CTNNB1	-0.0315329
AL162430.2	-0.0315381
CEP70	-0.0315419
IGKV1D-33	-0.0315577
CCDC138	-0.0315591
TSPOAP1-AS1	-0.0315706
AC034102.8	-0.0315726
MRPL45	-0.03159
LATS2-AS1	-0.0315971
CT70	-0.031609
NSF	-0.0316191
NPIPB6	-0.0316212
GNA14-AS1	-0.0316312
CHAT	-0.0316363
ZBTB20-AS4	-0.0316423
MUC21	-0.0316502
AL355310.1	-0.0316504
RAB3IL1	-0.0316578
AL445685.1	-0.0316586
C1QB	-0.0316628
AC079140.6	-0.0316697
HYLS1	-0.031671
AMPD2	-0.0316879
AL021368.5	-0.0316922
EPHA2	-0.0316962
DCAF4L2	-0.0316992
SAP30L	-0.0316999
TRMT61A	-0.0317023
AL731567.1	-0.0317134
ABT1	-0.0317231
AC027277.1	-0.0317286
ALX4	-0.0317326
AC073288.1	-0.0317477
NUDT5	-0.0317505
RAB9A	-0.0317578
TMCC1	-0.0317817
EIF2AK3-DT	-0.0317866
PACS1	-0.031831
FAM25G	-0.0318338
AC110058.1	-0.031836
AC012557.1	-0.0318381
TMEM167B	-0.0318382
SPDL1	-0.0318568
DDX28	-0.0318784
AC020656.1	-0.0318825
LINC02826	-0.0318878
IQCD	-0.0319003
GLTP	-0.0319062
AC116456.1	-0.0319106
HNRNPA1L2	-0.0319135
DUXB	-0.0319234
AC090204.1	-0.0319301
AC069544.1	-0.0319419
HSD17B1	-0.0319492
SLC49A3	-0.0319568
WSPAR	-0.031963
KLHL12	-0.0319845
DLG3-AS1	-0.031988
TRAM2	-0.031993
LNCARSR	-0.0320175
SMG8	-0.0320265
AL158216.1	-0.0320335
RGS16	-0.0320405
CWC15	-0.0320545
RNF146	-0.0320613
SLITRK4	-0.0320692
LINC01060	-0.032085
SLC4A2	-0.0320861
FAM72B	-0.0321139
LINC02817	-0.0321449
SSBP1	-0.0321675
AC090457.1	-0.0321726
AC005840.4	-0.0321819
DHRS12	-0.032198
AL512452.1	-0.0322294
CCDC50	-0.0322362
OR52I2	-0.0322461
AC096586.1	-0.0322477
AC009141.1	-0.0322643
RFLNB	-0.0322824
OR4E2	-0.0322846
PITX3	-0.0322853
AC093390.2	-0.0322865
AC244090.1	-0.0323021
AL357140.1	-0.0323108
AL645937.2	-0.032311
HRC	-0.0323423
AC104985.1	-0.0323455
AC104316.2	-0.0323636
USP12	-0.0323715
AC044781.1	-0.0323784
SASH1	-0.0323869
CLEC10A	-0.0323968
LINC01440	-0.0324059
AL160035.1	-0.0324097
DLL1	-0.0324153
MIR3663HG	-0.0324157
WDR37	-0.0324281
AC008759.2	-0.0324476
AL354743.2	-0.032451
AC067942.4	-0.0324567
CXCR5	-0.0324694
ARF4-AS1	-0.0324735
AC002064.2	-0.0324744
LINC02681	-0.0324819
RPP30	-0.0324821
AC017006.2	-0.0324878
AL031595.2	-0.0324969
HS3ST3B1	-0.0324974
SPDEF	-0.0324982
RPRD2	-0.0325094
HIST1H3E	-0.0325284
PTPN3	-0.0325294
BX323046.2	-0.0325383
PIGT	-0.0325435
AC006042.4	-0.0325453
SMN1	-0.0325462
AC074050.3	-0.0325721
KMT2C	-0.0325731
KCNE3	-0.0325768
AC010642.2	-0.0325974
LINC01119	-0.0325979
AC046143.1	-0.0326102
AC104134.1	-0.0326245
AC127002.2	-0.0326276
HMMR	-0.0326306
ITGB1BP2	-0.0326318
HTRA3	-0.032656
DPF2	-0.0326705
MDFIC	-0.0326792
AC126323.6	-0.0326794
AC023866.2	-0.0326927
IQCH-AS1	-0.0327425
EIF2B5	-0.0327531
FGF10-AS1	-0.0327595
EHD2	-0.0327758
GNPNAT1	-0.0327762
AC074366.1	-0.0327876
Z97832.2	-0.032807
RASEF	-0.0328077
CSGALNACT1	-0.032812
AC129803.1	-0.0328149
NAALADL2-AS1	-0.0328161
AC110011.1	-0.0328195
AL139089.1	-0.0328351
AL136980.1	-0.0328656
AC010978.1	-0.0328757
AC010624.3	-0.0328838
SKIV2L	-0.0328881
LINC02526	-0.032915
PBXIP1	-0.032922
BRSK1	-0.0329341
ZNF670	-0.0329373
COL5A1	-0.032947
AC005962.1	-0.0329586
AP005901.5	-0.032965
AC126763.1	-0.0329829
AC005324.1	-0.0330008
BLOC1S4	-0.0330232
LINC01711	-0.0330432
AC005180.1	-0.0330462
AC009152.3	-0.033057
AC254562.3	-0.0330576
LDAH	-0.0330609
ABCA8	-0.0330753
AL355592.1	-0.0331015
AL590560.3	-0.033114
THUMPD3-AS1	-0.0331266
LINC02254	-0.0331426
SETD1A	-0.0331545
AL160408.3	-0.0331606
CILP	-0.033161
AC100810.7	-0.0331722
AC016987.1	-0.0331843
PEAR1	-0.0332074
AC026748.3	-0.033222
AL157700.1	-0.0332273
COQ9	-0.0332414
ZNF582-AS1	-0.0332583
SSH3	-0.0332675
ALDH1A3	-0.0332687
RGSL1	-0.0332709
AC004900.1	-0.0332717
UBE2V1	-0.0332872
AC013402.3	-0.0332923
C12orf43	-0.0333143
NOP16	-0.0333146
AC010504.1	-0.0333156
IREB2	-0.0333203
FOPNL	-0.0333259
RBBP9	-0.0333429
AC090200.1	-0.0333667
RSPH4A	-0.0333713
AC012213.4	-0.0333811
AC087620.1	-0.0333819
FOXO4	-0.0334147
SLC10A3	-0.0334197
CCDC42	-0.0334207
LINC01991	-0.0334252
AP001496.4	-0.033429
C4orf36	-0.0334509
PIH1D3	-0.0334524
LINC00326	-0.0334562
AL391497.1	-0.0334581
AL135905.1	-0.0334634
AC122719.1	-0.0334985
GDF15	-0.0335032
AC093635.1	-0.0335073
AC006557.3	-0.0335109
SLCO2A1	-0.0335217
C10orf105	-0.0335237
AL355597.1	-0.0335395
RAB17	-0.0335471
MTOR-AS1	-0.0335475
TNKS2	-0.0335477
TMEM235	-0.0335712
ZNF778	-0.0335739
PPA2	-0.0335835
CALML3-AS1	-0.0335972
AL591888.1	-0.0336104
AC131157.1	-0.0336232
AC004893.3	-0.0336322
C9	-0.0336533
CARMN	-0.0336652
TMEM127	-0.0336684
AP002892.1	-0.0336712
SLC45A1	-0.0336729
RNF213	-0.0336751
CSNK1G2-AS1	-0.0336846
APPBP2	-0.0336874
LINC01671	-0.0336874
UNC13D	-0.0336905
CA13	-0.0337064
BRD2	-0.0337074
POC1A	-0.0337132
CDH23	-0.0337147
AC020651.2	-0.033719
GRB14	-0.03372
LINC01965	-0.0337333
AC078842.1	-0.0337336
PLK4	-0.0337339
AC084036.1	-0.0337504
AC007333.1	-0.0337595
AC127024.4	-0.033764
PTGER4	-0.0337687
AC239800.2	-0.033771
AL121890.2	-0.033789
PES1	-0.033792
CNOT2	-0.0338
AL731575.1	-0.0338063
GSDMC	-0.0338201
AC004156.1	-0.033825
SLC15A5	-0.0338344
GABRD	-0.0338815
AC004884.2	-0.033889
ACADL	-0.0339045
AL645937.4	-0.0339106
LIPJ	-0.0339243
DDX52	-0.0339279
AC080005.1	-0.0339374
NPIPA5	-0.0339376
NEK5	-0.0339391
AC091979.1	-0.0339431
ZMYM5	-0.0339448
SHROOM1	-0.0339485
SERF2	-0.0339525
AC005291.1	-0.0339775
AC010378.2	-0.0339799
C1orf74	-0.0339851
AP000880.1	-0.0340125
TREH	-0.0340319
AC010536.1	-0.0340403
ZNF816	-0.0340473
AC002310.1	-0.0340813
SCML4	-0.034099
ADAM22	-0.0341227
AL392046.1	-0.034125
PAFAH1B3	-0.0341276
LINC01479	-0.0341291
CCHCR1	-0.0341538
MIR548XHG	-0.0341558
RNASEH2B-AS1	-0.0341578
ROPN1B	-0.0341801
LINGO4	-0.0341811
ADGRL3-AS1	-0.0341935
AC010896.1	-0.0342399
AC008060.3	-0.0342429
FRY-AS1	-0.0342581
UBE2D3	-0.0342731
AC013476.1	-0.0342787
AC000050.1	-0.0342787
AC007182.1	-0.0342819
BACH1-AS1	-0.03429
AC115989.1	-0.0342972
FAM13C	-0.0343195
NRN1	-0.0343233
AC109472.1	-0.0343463
SULT1A1	-0.0343576
AC100814.1	-0.0343753
NCOA5	-0.0343772
AC073062.1	-0.0343906
NCKAP5-AS1	-0.0344037
MFSD4B	-0.0344238
AC010245.1	-0.0344314
LINC00652	-0.0344332
AC005332.5	-0.0344384
PPFIBP1	-0.0344498
SLC16A1	-0.0344527
TAAR2	-0.0344536
CMTM3	-0.0344544
LINC01746	-0.0344575
LINC02338	-0.0344621
COL9A3	-0.0344909
KCTD5	-0.034496
NOC3L	-0.0344963
TAT-AS1	-0.0344988
SDAD1	-0.0345092
AC027237.3	-0.0345126
SOX6	-0.0345387
TPRX1	-0.0345466
GPR179	-0.0345658
AC012150.1	-0.0345794
C20orf27	-0.0345844
AL592431.1	-0.0345881
AC011897.1	-0.0345923
C8A	-0.0345972
TIRAP	-0.0346013
AC006441.3	-0.034606
GPR83	-0.0346157
AC078955.1	-0.0346237
NMRK2	-0.0346323
AC022145.1	-0.0346456
PKN2	-0.0346567
AC008115.1	-0.0346602
AC007877.1	-0.034665
AC011524.2	-0.0346685
AL356157.1	-0.0346706
PLA2G12A	-0.0346887
NYAP1	-0.0346943
RANBP17	-0.0346991
AL121904.2	-0.0347099
LINC01354	-0.0347138
WTAP	-0.0347362
VSIG10L2	-0.0347496
MAGI2-AS3	-0.0347641
CAPZA1	-0.0347682
ERI2	-0.03479
AC024933.2	-0.034794
TNFAIP8	-0.0347973
FGF9	-0.034799
GEMIN4	-0.0348057
AL023806.4	-0.0348129
MMP2	-0.0348188
CDH20	-0.0348189
IL1A	-0.0348192
HMMR-AS1	-0.0348407
AL441943.2	-0.0348543
SRD5A3	-0.0348727
AC004854.2	-0.0348814
AKR1C1	-0.0348955
KCTD11	-0.0348977
SLC26A4-AS1	-0.0349012
ZFAND1	-0.0349091
AC093484.3	-0.0349092
AL021392.1	-0.0349223
TMEM150C	-0.0349308
LINC00298	-0.0349394
TSEN34	-0.0349624
HOPX	-0.0349984
TCTN1	-0.0350175
TXNDC12	-0.0350298
NAPB	-0.0350355
AL390786.1	-0.0350408
RRNAD1	-0.0350571
AC113410.4	-0.0350577
F11	-0.0350642
AC009411.2	-0.0350708
AL121578.3	-0.0350989
FAM3C	-0.0351207
NR2C2AP	-0.035153
AC007638.1	-0.0351585
AL645940.1	-0.0351999
CLTB	-0.0352029
AC022440.1	-0.0352177
PRPH2	-0.0352405
PDC	-0.0352564
AC013269.2	-0.0352674
MRPS36	-0.0352707
AP000919.3	-0.0352764
MYL9	-0.0353035
POFUT1	-0.0353132
SCN7A	-0.035325
WDR27	-0.0353348
LINC01710	-0.0353467
TUSC8	-0.0353545
TNFRSF11B	-0.0353706
ERVK13-1	-0.0353752
AC084855.1	-0.0353917
LINC01605	-0.0354012
AC018647.3	-0.0354045
ZNF48	-0.0354115
YIPF1	-0.0354217
OSCP1	-0.0354356
FAM160B1	-0.0354477
LRRC2	-0.0354508
SMYD1	-0.035451
TGFB1I1	-0.0354638
TOB1	-0.0354739
OR7D2	-0.0354743
AC003102.1	-0.0355016
LINC00229	-0.0355116
CDK2	-0.0355516
AL133325.2	-0.0355658
AC073073.2	-0.0356012
OMA1	-0.0356023
PSMA4	-0.0356038
LINC01694	-0.0356052
DDX43	-0.0356068
DSG2-AS1	-0.03563
ZNF629	-0.0356516
AC074044.1	-0.0356618
AC104823.1	-0.0356917
AC005544.1	-0.0356993
C8B	-0.0356995
KCNN4	-0.0357003
SPTBN1	-0.035743
AC110800.1	-0.0357525
AC004870.4	-0.0357604
AC092849.1	-0.0357729
AC012673.1	-0.0357783
PNLIP	-0.0357785
H2AFJ	-0.0357936
AC139019.1	-0.0358179
VARS2	-0.0358395
AL606468.1	-0.0358446
SDHC	-0.0358776
AASDHPPT	-0.0358833
AC079988.1	-0.0358844
TMEM161B-AS1	-0.035892
AC010809.2	-0.0359008
ACSL1	-0.0359344
LINC02479	-0.0359452
CLP1	-0.0359458
MEOX1	-0.0359618
FRG2C	-0.0359774
COIL	-0.0359847
PRPF6	-0.0359914
TXNDC11	-0.035997
MCF2L-AS1	-0.0360009
CCR3	-0.0360048
ZNF541	-0.0360109
GRK6	-0.0360232
G3BP1	-0.0360328
NFE4	-0.0360382
AL353658.1	-0.0360421
AL049839.3	-0.0360463
AC004034.1	-0.0360556
MYEOV	-0.0360564
PCMTD1	-0.036058
EFCAB10	-0.036059
AC068389.3	-0.0360815
AADAT	-0.0361044
AC079362.1	-0.0361086
TSPAN2	-0.0361127
SPIB	-0.0361302
EPHA1	-0.0361326
AC069540.2	-0.0361376
SGTB	-0.0361455
DIRAS1	-0.0361574
EPGN	-0.0361916
PROSER2-AS1	-0.0362038
AL450311.1	-0.0362294
DEPDC4	-0.036242
DYDC2	-0.0362544
AC002128.2	-0.036262
ZNF727	-0.0362655
ADAM2	-0.0362812
MYOM3	-0.0362916
FOLR3	-0.0363024
AC022165.1	-0.0363269
PIP4K2B	-0.0363357
GACAT2	-0.0363387
REL	-0.0363422
PLCL1	-0.0363518
CENPX	-0.0363582
CCDC86	-0.0363833
CLOCK	-0.036394
NCOR1	-0.0363952
SLCO5A1	-0.0363998
AL136131.3	-0.0364009
ZNF620	-0.0364027
AC107057.1	-0.0364079
LINC01522	-0.0364116
SNRNP35	-0.036412
AL357140.4	-0.0364125
AC002347.2	-0.036422
ATF3	-0.0364353
NORAD	-0.0364436
SLN	-0.0364475
SLC9B1	-0.0364537
AL121935.1	-0.036487
DPP3	-0.0364911
AC019130.1	-0.036497
SYCE1	-0.0365019
NOP58	-0.0365084
OR6C4	-0.0365136
AC090409.2	-0.0365196
AC004408.1	-0.0365224
AC092598.1	-0.0365229
TADA3	-0.0365379
AL359764.3	-0.0365473
AL158834.2	-0.0365751
CAPN12	-0.0366037
CCDC74B	-0.036608
EEF2	-0.0366103
AC018816.1	-0.0366385
YJEFN3	-0.03664
FNDC11	-0.0366426
TUFT1	-0.0366518
NDUFB11	-0.036663
VKORC1	-0.0366757
DCP2	-0.0366812
GPA33	-0.036695
FBXL4	-0.036696
AL035603.1	-0.0367518
IMPDH1	-0.0367637
GABRG1	-0.0367766
USP11	-0.0367767
SMARCA5-AS1	-0.0367795
ENPP2	-0.0367809
ASTE1	-0.036787
AC103706.1	-0.0367974
CRIPT	-0.0368078
MEAF6	-0.0368306
AL355483.3	-0.0368343
DMRTC1B	-0.0368486
AC004023.1	-0.0368617
IP6K3	-0.0368736
AC092279.1	-0.0368754
C8orf74	-0.0369001
AC008453.2	-0.0369003
ZMPSTE24	-0.0369063
AC026765.3	-0.0369334
CD27	-0.0369376
TLR5	-0.0369539
ZNF254	-0.0369612
AC087477.2	-0.0369676
ITPRIP-AS1	-0.0369753
CREG1	-0.036997
AC093330.1	-0.0370025
CAMTA2	-0.0370281
GPR153	-0.0370346
IGLV10-54	-0.0370395
AC091820.1	-0.0370398
AC145343.1	-0.0370547
AC013402.1	-0.0370572
LINCADL	-0.0370592
AC026120.3	-0.0370701
AC103563.9	-0.0370723
AC012464.3	-0.0371016
LINC01436	-0.0371037
SLC22A14	-0.0371063
LINC00638	-0.0371125
AC020910.5	-0.0371133
RPL9	-0.0371159
H3F3A	-0.0371167
PHKA1	-0.0371197
AC022535.3	-0.0371301
AL032819.1	-0.0371422
TRIP6	-0.0371547
FABP6	-0.0371743
AC122694.1	-0.0371902
SLC38A1	-0.0371902
RPP38	-0.037194
ADRA1B	-0.0372064
FAM76B	-0.0372327
CALHM2	-0.03724
CTBP2	-0.0372442
AC011516.1	-0.0372528
YRDC	-0.0372574
RORC	-0.0372684
SOS1	-0.0372775
AC130371.1	-0.0372948
AL157369.1	-0.0373007
MAP2K7	-0.037303
NOTCH3	-0.0373077
AC008906.1	-0.0373132
AL390962.1	-0.0373367
MAP1S	-0.0373479
COL6A1	-0.0373585
AL355390.1	-0.037363
AC104803.1	-0.0373662
GPR1	-0.0373707
SRGAP2	-0.0373788
AC079922.2	-0.0373849
AMIGO1	-0.0373862
AC026954.3	-0.0374343
ATM	-0.0374408
AC091163.2	-0.0374494
AC003005.2	-0.037457
AC117509.1	-0.0374661
AC018714.2	-0.0374818
YDJC	-0.0374849
PDSS1	-0.0375195
MFSD3	-0.0375234
CIB1	-0.0375287
GINS1	-0.0375289
HIC1	-0.0375488
ODF2L	-0.0375674
Z95624.1	-0.0375733
AC138230.1	-0.0376169
LINC01413	-0.0376207
FBL	-0.0376266
MUCL1	-0.0376332
ADAMTS15	-0.0376343
AP001437.2	-0.0376379
AC005293.1	-0.0376576
PKD1	-0.0376705
PIP5K1A	-0.0376711
NGEF	-0.0376769
RNF141	-0.0376855
AC092354.1	-0.0376987
ZNF93	-0.0377071
LRRC71	-0.037721
TSPAN14	-0.03774
AL513220.1	-0.0377435
AL133493.1	-0.0377681
TNFRSF25	-0.0377733
UXS1	-0.0377938
CETN3	-0.0378014
AC020922.2	-0.0378193
AP001531.1	-0.0378644
TMEM238	-0.037885
AL590282.2	-0.0378906
FOXB1	-0.0379067
PTH2R	-0.0379175
AC007218.1	-0.0379243
SPHK2	-0.0379256
CCR9	-0.0379262
AP001160.2	-0.0379264
UBE2U	-0.0379399
UMODL1-AS1	-0.0379449
AC022400.1	-0.0379494
AMHR2	-0.0379569
ARMCX2	-0.0379598
DYTN	-0.0379605
MTPAP	-0.0379613
AC091489.1	-0.0379621
AL031768.2	-0.0379643
AC016910.1	-0.0379782
CLCN2	-0.0379809
AC087276.3	-0.0379876
AC138761.1	-0.0379945
JAG2	-0.038062
C4orf3	-0.0380859
ALDH3B2	-0.0381026
USP41	-0.0381128
AC009623.3	-0.0381271
CSF3R	-0.0381388
TAS1R1	-0.038143
SENP3	-0.0381657
PIK3C3	-0.03817
AP003352.1	-0.0382109
CEBPG	-0.0382167
AC005498.2	-0.0382268
METTL2B	-0.0382292
ZFYVE19	-0.0382325
CFAP61	-0.0382346
AL365394.1	-0.0382426
LINC01195	-0.0382674
TRIM21	-0.0382895
MIR646HG	-0.0383198
AC009654.1	-0.0383418
GTF3C2	-0.0383659
RANBP2	-0.0383969
BTLA	-0.0384233
CPTP	-0.038429
Z84485.1	-0.0384391
AL512641.1	-0.038447
AC108058.1	-0.0384503
AC099778.1	-0.0384573
SPG21	-0.0384722
AL590286.2	-0.0384729
AC005944.1	-0.0384739
VPS8	-0.0384902
TNFRSF13C	-0.0385311
SS18L1	-0.0385375
AL158175.1	-0.0385377
AC016687.3	-0.0385378
CBX5	-0.0385544
GLIS2-AS1	-0.0385666
AD000090.1	-0.038579
BX284613.2	-0.0385863
GCSIR	-0.038593
MORC2	-0.0385985
TRIP13	-0.0385987
AIPL1	-0.0386065
VGLL1	-0.038608
PCNA	-0.0386083
CCDC66	-0.0386238
MRPL3	-0.0386303
WDR4	-0.0386323
RBL1	-0.0386359
KCNAB3	-0.038636
PLA2R1	-0.0386432
AL031123.1	-0.0386569
AARS	-0.0386631
C21orf62	-0.0386676
AL445218.1	-0.0386828
DHPS	-0.0386999
POP7	-0.038706
DBF4B	-0.0387168
AC016903.2	-0.0387316
CACNA1G-AS1	-0.0387317
CLRN1	-0.0387343
AC087477.5	-0.0387447
AC002070.1	-0.0387623
AC023855.1	-0.0387722
COL6A3	-0.0387898
AC020912.1	-0.0388023
AL121890.5	-0.0388038
LINC01979	-0.0388054
AC093928.1	-0.0388062
ZNF345	-0.0388157
NYNRIN	-0.0388232
AL160290.1	-0.0388422
KLRC4	-0.0388478
GABPA	-0.0388569
AL136295.7	-0.0388572
LINC02583	-0.0388584
ADH1B	-0.0388654
UCHL1-AS1	-0.0388694
AP000662.1	-0.0388699
AL121977.2	-0.0388921
U51244.1	-0.0388958
SUN1	-0.0389058
AC020907.4	-0.0389122
HS6ST1	-0.0389237
CCDC102A	-0.0389366
DDX54	-0.0389397
RPS10	-0.0389419
FBXL16	-0.0389443
ZSCAN23	-0.0389551
SLU7	-0.0389607
AC099522.2	-0.0389694
LINC01293	-0.0389804
AL390778.1	-0.0389997
SRD5A3-AS1	-0.0390014
PLAT	-0.0390116
QTRT1	-0.0390176
AL162718.2	-0.0390221
AP004609.3	-0.0390278
ZNF714	-0.0390454
PHF13	-0.0390463
KCNK6	-0.0390684
GPN1	-0.0390908
FAM50A	-0.0391079
AC107068.1	-0.0391118
AC137810.1	-0.0391384
LINC02691	-0.0391763
AL133279.1	-0.0391897
TGFBI	-0.0391935
AL034417.4	-0.0391955
PLEKHA1	-0.039241
AC026495.1	-0.0392465
KCNMA1	-0.039248
TEC	-0.0392516
SRPX	-0.0393014
CEACAM7	-0.0393062
LLPH-DT	-0.0393078
STXBP2	-0.0393082
KIF13B	-0.0393173
MDH2	-0.0393342
CTSD	-0.03935
ARHGEF7	-0.0393581
AC012447.1	-0.03936
TUBA4A	-0.0393674
LINC00305	-0.0393785
RSRC1	-0.0393983
OR7A17	-0.0393984
RBM43	-0.0394028
AC112250.2	-0.0394254
PRH1	-0.0394294
AP001099.1	-0.0394345
AC104825.1	-0.0394399
ZBTB7B	-0.0394599
SCLY	-0.0394606
MAN1A2	-0.0394639
AL109947.1	-0.039468
BDH1	-0.0394749
AC015802.1	-0.0394757
MRPL37	-0.0394763
GALNT2	-0.0394774
RSPO2	-0.0394872
THPO	-0.039499
PIK3C2A	-0.0395072
AC007317.1	-0.0395111
SIRT7	-0.0395325
AL606534.2	-0.0395571
ERICH6B	-0.0395576
SBF1	-0.0395725
TAB1	-0.0395768
ANKRD12	-0.03958
SELE	-0.0396072
HTR3E-AS1	-0.0396097
FAM192A	-0.0396103
AC092645.2	-0.0396148
AC099314.1	-0.0396218
KCNJ15	-0.039625
BRPF1	-0.0396745
AC009682.1	-0.0396746
ST6GAL1	-0.0396855
XDH	-0.0396864
TTC32	-0.0396913
BRI3	-0.039697
AC116317.1	-0.0397078
AC079921.1	-0.0397456
DNPH1	-0.0397477
AC104083.1	-0.0397819
AC004528.1	-0.0397945
SIVA1	-0.0398143
RSPH1	-0.0398353
NDUFB2-AS1	-0.0398389
ATP2C2-AS1	-0.0398446
PRR5	-0.0398561
TSPAN9	-0.0398578
UBE2B	-0.039863
DNASE1L2	-0.0398887
ARHGDIB	-0.0399105
TNFRSF10A	-0.0399157
DIS3L2	-0.0399173
SNRK-AS1	-0.0399182
ZNF654	-0.0399298
AC008403.2	-0.0399322
AC004835.1	-0.0399624
TRPM1	-0.0399631
HDAC11-AS1	-0.0399725
PDZK1	-0.0399754
FAM153CP	-0.0399877
LINC01483	-0.0399965
MFAP5	-0.040021
AC092979.1	-0.0400476
LRRC9	-0.0400638
AC079331.3	-0.0400713
BPIFA2	-0.0400843
AP001267.2	-0.0400876
AC004130.2	-0.0400911
PCARE	-0.0401003
AC068234.2	-0.0401165
LINC02357	-0.040124
PGD	-0.040125
AC093843.1	-0.0401321
LYZL4	-0.0401393
AQP2	-0.0401393
LINC02209	-0.0401544
DVL1	-0.0401688
FP236315.1	-0.0401862
AL589935.3	-0.0402029
SYT3	-0.0402099
GABRR1	-0.040215
DGUOK-AS1	-0.0402287
PGAM2	-0.040235
LRRN4CL	-0.0402384
MIR4422HG	-0.0402501
AL590399.5	-0.0402715
AC091729.1	-0.040291
PYCARD	-0.0402941
ITGB1	-0.0403131
ZNF114-AS1	-0.0403183
BDKRB2	-0.0403359
AC092835.1	-0.0403481
NPM3	-0.040366
GPC2	-0.0403668
CMC1	-0.0403686
NPIPA8	-0.0403876
RAB40B	-0.0403999
ENDOV	-0.0404094
THOC7	-0.0404241
AC138304.1	-0.0404384
CUL4A	-0.0404579
ALG10	-0.040462
AC007362.1	-0.0404631
ZNF23	-0.0404646
CD33	-0.0404954
ALKBH3	-0.0405164
MSX1	-0.0405181
IRF5	-0.0405314
TECPR1	-0.0405726
PHF21B	-0.0406058
AC006348.1	-0.0406234
MED15	-0.0406532
RRAS	-0.0406617
C17orf67	-0.0406761
ZNF512B	-0.0406867
AL109976.1	-0.0406868
ZNF525	-0.0406911
CRISPLD1	-0.0407058
ZFR	-0.0407115
MED8	-0.0407141
BRI3BP	-0.0407219
PRRT1	-0.0407493
AC005599.1	-0.0407523
AC009413.2	-0.0407539
INMT	-0.0407575
EIF4B	-0.0407727
RBMX2	-0.0407909
RARA	-0.0408111
AC002480.2	-0.0408321
AL451070.1	-0.0408406
LINC02191	-0.0408408
SLC2A4RG	-0.040844
NTF3	-0.0408729
LINC01748	-0.0408779
NFE2L1	-0.0409005
PACSIN3	-0.0409012
CCER2	-0.0409107
AP005329.1	-0.040922
SYF2	-0.040945
USP38	-0.0409472
LINC02709	-0.0409745
TMEM51	-0.0409952
LINC01349	-0.0410048
AL031121.2	-0.0410094
AL357079.2	-0.0410144
CD5L	-0.0410242
AC016902.1	-0.0410442
AC009432.2	-0.0410602
AC005081.1	-0.0410608
CACNB3	-0.0410673
TBC1D8	-0.041075
PLCH2	-0.0410822
AL021368.3	-0.041106
LINC01794	-0.0411187
HSPA8	-0.0411329
BEST4	-0.041152
C1orf159	-0.0411628
AC138512.1	-0.0411651
KIAA1257	-0.0412006
AC005050.3	-0.0412038
ASB17	-0.0412302
ZC2HC1A	-0.0412309
KLF5	-0.0412399
AL162742.1	-0.0412678
ZMYM3	-0.0412693
CTSW	-0.041271
CENPM	-0.0413067
ARPC2	-0.0413127
AC012157.2	-0.0413523
AC004938.2	-0.0413532
AC022535.1	-0.0413597
AC130415.1	-0.0413651
ADAMTS19-AS1	-0.0413978
AC090241.3	-0.0414072
LINC02042	-0.0414176
GAB4	-0.0414249
MINAR2	-0.0414264
LINC02444	-0.0414482
LINC01585	-0.0414697
TRABD	-0.0415134
PUM1	-0.0415159
FAM83G	-0.0415263
CPLANE2	-0.0415617
AC016556.1	-0.041563
TM7SF2	-0.0415823
CBY1	-0.0416178
CMBL	-0.0416433
SCAND1	-0.0416475
XAB2	-0.0416762
OR1M1	-0.0416765
ZNF385D-AS1	-0.0416781
AC006130.1	-0.0416798
U47924.2	-0.0416819
ATP6V1G2	-0.0416914
KCNJ13	-0.0417064
TMEM59	-0.041712
AC092068.1	-0.0417151
AC012640.1	-0.0417266
AC240565.1	-0.0417272
DNAJC5G	-0.0417371
CAMK1	-0.0417402
DCLRE1A	-0.0417552
AC025176.1	-0.0417657
MMP23B	-0.0417659
FXYD5	-0.0417805
AL358115.1	-0.0417805
CPEB1	-0.0417978
KLF11	-0.0417981
MACF1	-0.0418061
PTEN	-0.0418087
AL162464.2	-0.0418144
AL590560.5	-0.041816
AC012645.1	-0.0418224
TAF1A	-0.0418498
MAN2B2	-0.0418545
AC008728.1	-0.0418621
ANKDD1A	-0.0418793
MCOLN2	-0.0418846
AC068643.1	-0.0418869
MEIS1-AS2	-0.041889
SNRNP25	-0.0419046
AC084082.1	-0.0419051
RTEL1	-0.0419187
AC110813.1	-0.0419242
USP32	-0.0419284
AC105460.2	-0.0419559
SMARCC2	-0.0419655
PPP4R3B	-0.0419682
AC078942.1	-0.0419781
SKP2	-0.0419831
UGGT2	-0.0419842
GAST	-0.0419933
STEAP1	-0.0420038
CCDC82	-0.042049
AC096719.1	-0.0420713
SPIRE2	-0.0420975
AC040173.1	-0.0421068
AC245297.3	-0.0421297
ADGRL1	-0.0421558
N4BP2L2	-0.0421748
TTC39C	-0.0421778
AC099511.1	-0.0421797
HYPK	-0.0422099
HIST2H2AB	-0.0422304
AP003392.3	-0.0422412
RPS6KA4	-0.042248
UBE3C	-0.0422544
AL512358.1	-0.0422595
AC022137.4	-0.0422703
DNAJC3	-0.0422758
LINC02381	-0.0422837
AC013472.1	-0.0422942
ANP32E	-0.0423185
AC093796.1	-0.0423212
GDAP2	-0.0423278
AC084125.2	-0.0423315
AC027682.2	-0.0423464
EPHX2	-0.0423849
AC115220.1	-0.042386
CNTD1	-0.0423933
LY6E-DT	-0.042403
LINC01640	-0.0424112
LINC02792	-0.0424358
MIEN1	-0.0424415
AC022463.1	-0.042456
JPT2	-0.0424589
ABR	-0.0424705
POLK	-0.0424753
KRT24	-0.0424865
SYNJ1	-0.0425045
NDUFC2	-0.042511
CXCL9	-0.0425177
AC008679.1	-0.0425355
AL161652.1	-0.0425597
AC004870.2	-0.0425694
AC009244.2	-0.0425943
TMEM198	-0.0426161
ABCF3	-0.0426244
DDTL	-0.0426268
ZNF221	-0.042628
TRMT1L	-0.0426362
AC022613.2	-0.042637
SMPD2	-0.0426651
ZAP70	-0.0426905
PPIP5K1	-0.0426924
UTP11	-0.0427066
CSDE1	-0.042727
MIR210HG	-0.0427346
GATAD2B	-0.0427375
TRDMT1	-0.0427483
AC073848.1	-0.0427574
BANF1	-0.0427595
HCG22	-0.042762
LINC01303	-0.042764
PXMP2	-0.0427663
DDX24	-0.0427764
PASK	-0.0427812
E2F8	-0.0427826
AC120498.9	-0.0427922
PADI3	-0.0427948
AC002458.1	-0.042803
TMEM225B	-0.0428075
IRF3	-0.0428211
IPO9	-0.042825
OSGEP	-0.0428304
TMUB1	-0.0428609
ERP29	-0.0428614
ST8SIA5	-0.0428633
PC	-0.0428651
AC068633.2	-0.0428695
AC005076.1	-0.0428778
AC012615.2	-0.0428811
BNIP2	-0.0429021
FASTK	-0.0429261
AL136454.1	-0.0429487
AC009139.2	-0.0429499
AC010300.1	-0.0429518
LGALS2	-0.0429589
TECTA	-0.0429624
IQCK	-0.042975
YAE1	-0.0429775
LINC02855	-0.0429827
ADAMTS4	-0.0429852
GRXCR1	-0.0429853
TMEM244	-0.0429881
AL592078.2	-0.0429903
AL357500.1	-0.0430505
AC009690.2	-0.0430536
C15orf65	-0.0430785
SCN8A	-0.0430822
AIFM2	-0.0430911
WNT4	-0.043099
FBXL19-AS1	-0.0431049
TEP1	-0.0431131
AC093788.1	-0.043116
AC005165.1	-0.0431243
AC135782.1	-0.0431372
PAK2	-0.0431418
THAP7	-0.0431449
AC006111.2	-0.0431495
AL583810.2	-0.0431641
AC068707.1	-0.0431902
REEP4	-0.0431953
ZNF16	-0.0432021
RPL17	-0.0432261
HDX	-0.0432707
LINC00331	-0.0432719
IRF1	-0.0432765
AL450327.1	-0.0432792
CDCA4	-0.0433008
INHBE	-0.0433542
AC103794.1	-0.0433618
JMY	-0.0433729
TMEM41A	-0.0433793
AP000253.1	-0.0433922
RIOK2	-0.0434128
PLA2G4A	-0.0434225
AC007349.2	-0.0434304
AL359715.2	-0.0434641
AC009486.2	-0.0434768
SERF1A	-0.043483
AC015914.1	-0.0434888
PTCD1	-0.0435006
SMOC2	-0.0435239
IGFBP6	-0.0435316
AC078929.1	-0.0435443
AC097462.3	-0.0435503
NET1	-0.043591
CYYR1-AS1	-0.0436063
MRTFA	-0.0436353
CWH43	-0.0436986
AC007240.3	-0.0437003
CNOT10	-0.0437124
AC108676.1	-0.0437504
PRRC1	-0.043761
CKMT1A	-0.0437652
AL158198.1	-0.0437725
HMOX1	-0.0437967
AC009560.3	-0.0438037
LINC01954	-0.0438178
AC005696.2	-0.0438246
LRRN2	-0.0438276
LMNB1-DT	-0.0438347
AF240627.1	-0.0438363
ACSM2B	-0.0438463
AC012065.4	-0.0438465
AC005332.1	-0.0438656
DDIT4	-0.0438812
GNB3	-0.0438889
AC107214.1	-0.0439125
EGR2	-0.0439301
AC010327.4	-0.0439319
HIC2	-0.0439414
LINC02324	-0.0439652
COL8A2	-0.043974
AC245407.2	-0.0439768
AP001020.3	-0.0439815
AC004771.4	-0.0439943
ASB5	-0.0440018
AC025287.3	-0.0440106
RAD21-AS1	-0.0440245
LINC00210	-0.0440348
ASB7	-0.044052
LINC00159	-0.0440546
SPRN	-0.0440968
AL772155.1	-0.0441123
AC087533.1	-0.0441215
PACSIN2	-0.0441305
NDUFA2	-0.0441363
AC079336.4	-0.0441477
AL138812.1	-0.0441494
SULT2A1	-0.0441677
HTRA4	-0.0441926
PRB2	-0.0442075
AL929236.1	-0.0442225
EPHX3	-0.0442297
ZNF280C	-0.0442555
AC008752.1	-0.0442675
AC024996.1	-0.0442791
FEZ1	-0.0442995
RASSF9	-0.0443073
NDUFS2	-0.0443178
AC024270.5	-0.0443307
CALB2	-0.044331
ZNF160	-0.0443344
AL035461.2	-0.0443927
LINC01856	-0.0444119
TGM6	-0.0444135
AP1G1	-0.0444296
MUS81	-0.0444407
AC004687.3	-0.044452
CD40LG	-0.0444683
AL928654.1	-0.0444685
RCAN3AS	-0.0444898
BCL11B	-0.0444978
LINC01282	-0.044501
ARHGAP35	-0.0445166
CCDC73	-0.0445287
AL136164.1	-0.0445316
CELA2A	-0.044555
KCNMA1-AS3	-0.0445576
AC025809.1	-0.0445786
CORO1B	-0.0445881
AC010273.3	-0.044592
AL121897.1	-0.0446063
AC063919.2	-0.0446294
THRAP3	-0.0446543
AL161640.1	-0.0446555
AGO3	-0.04467
AL139288.1	-0.0446742
AC004690.2	-0.0446749
AC011377.1	-0.0446934
LINC01222	-0.0447002
AC079380.1	-0.0447025
OFD1	-0.0447305
AL358232.2	-0.044736
AC092723.4	-0.0447471
DUSP2	-0.0447607
ZNF749	-0.0447748
AL353622.1	-0.0447812
ANKRD30B	-0.0447831
B3GNT4	-0.0447844
SPATA17	-0.0447856
MOV10L1	-0.0447894
SBSN	-0.0448044
MIER3	-0.0448061
AL354714.1	-0.0448079
SAMD10	-0.0448089
AKAP14	-0.0448137
CSGALNACT2	-0.0448139
NEO1	-0.0448605
CHGA	-0.0448687
HIST1H3A	-0.044869
AL023802.1	-0.0448788
PRKD3	-0.0448835
SRSF8	-0.0448909
C5orf67	-0.0449026
AC098817.1	-0.0449092
FLT4	-0.0449168
MST1	-0.0449676
DNAJB13	-0.0449897
LINC02634	-0.0450022
AC090241.2	-0.0450103
AC003965.2	-0.0450197
DCK	-0.045041
CCDC142	-0.0450419
AC100834.2	-0.0450576
URB1-AS1	-0.0450674
ISOC2	-0.0450879
LINC01311	-0.0451381
GPR160	-0.0451383
EXOC1L	-0.0451512
VEZT	-0.045177
NR1D2	-0.04518
M6PR	-0.0452037
FXYD2	-0.0452124
CETN2	-0.0452323
DHX36	-0.0452392
HPF1	-0.0452424
AC090150.1	-0.0452519
CHPF	-0.0452959
HDAC2-AS2	-0.0453096
AC095050.1	-0.0453153
SPIRE1	-0.0453295
AC007269.1	-0.0453494
ORC6	-0.0453542
COA3	-0.0453829
AC007040.1	-0.045386
MTR	-0.0453882
NAT16	-0.0453975
ALOX12	-0.0453997
MBD4	-0.0454065
AC026462.3	-0.0454465
LGALS1	-0.0454544
SLC46A1	-0.0454599
FBXO45	-0.0454639
ADIPOR1	-0.0454685
PHF7	-0.0454764
ZNF750	-0.0454797
AC009119.2	-0.0455001
AC008278.2	-0.0455057
AC004947.1	-0.0455579
LINC02542	-0.0455632
HEATR5B	-0.0455714
STAR	-0.0455797
SRPK1	-0.045601
LRFN5	-0.0456271
TMEM223	-0.0456338
MAGEL2	-0.0456465
AC009292.2	-0.0456801
ENAM	-0.0456959
AC073320.1	-0.0457095
ADIRF	-0.0457263
BRWD1	-0.0457288
PMS1	-0.0457536
EPB42	-0.0457618
GAS2L2	-0.0457792
MMP14	-0.0457847
CXorf38	-0.0458078
AC068700.1	-0.0458108
AC021393.1	-0.0458251
MCM8-AS1	-0.0458391
AP001604.1	-0.0458439
COMMD1	-0.0458447
AL121772.3	-0.0458464
LINC01942	-0.0458471
ACOT8	-0.0459379
AC090125.1	-0.045969
FLT3	-0.0459701
COMP	-0.0459988
AL590666.5	-0.0460161
AC144568.2	-0.0460728
TMEM135	-0.0460945
ENOPH1	-0.0461138
AC091978.1	-0.0461149
PEX26	-0.0461174
AC008083.3	-0.0461217
KLRC2	-0.0461386
AC015923.1	-0.0461863
AC004494.1	-0.0462135
BCAN	-0.04622
PDE4C	-0.0462493
ANKRD49	-0.0462637
CCN6	-0.0462759
RAE1	-0.0462873
INHBC	-0.0463021
KCNA5	-0.0463211
CPD	-0.0463348
PABPC5-AS1	-0.0463417
ZNF771	-0.0463656
RAB4A	-0.0463688
PACRG-AS3	-0.0463782
AL360227.1	-0.0464217
AC010422.2	-0.0464275
RNASEH1	-0.0464454
SLC22A11	-0.0464487
EME1	-0.0464561
UBE2I	-0.0464676
VANGL2	-0.0464707
SUPT4H1	-0.0464961
MMUT	-0.0464971
AC015912.1	-0.0465002
AC093824.2	-0.0465022
PLA2G1B	-0.0465049
PYCR2	-0.0465284
HNRNPD	-0.0465324
HRG	-0.0465325
KEL	-0.0465447
LINC02442	-0.0465458
LINC02463	-0.046552
PHLDA3	-0.0465585
NFYB	-0.0465593
SLC2A10	-0.0465597
LINC01448	-0.0465686
GCAT	-0.0465723
SLC9A3-AS1	-0.0465738
TRPV5	-0.0465782
C10orf53	-0.0465877
LSR	-0.0466151
SNHG21	-0.0466211
TMEM18	-0.0466363
AC013391.3	-0.0466802
IL18BP	-0.0467006
AC006449.3	-0.0467038
GLB1L	-0.0467171
DFFA	-0.0467227
ZNF511	-0.0467262
ILVBL	-0.0467419
AC027779.1	-0.0467576
AP001922.1	-0.0467771
KCNRG	-0.0467887
IL7	-0.0468051
AC117503.1	-0.0468257
PRRC2C	-0.0468468
NVL	-0.0468649
ACKR3	-0.0468732
LINC00313	-0.0468821
CYP2E1	-0.0468916
AC011899.4	-0.0468985
CACNA1B	-0.046904
AC007922.3	-0.0469084
CACUL1	-0.0469124
AC015688.6	-0.0469174
CD80	-0.0469175
NAPRT	-0.0469385
ZNF534	-0.0469402
SERPINB12	-0.0469473
AC010261.2	-0.0469522
AC091982.1	-0.0469639
CTU2	-0.0469643
A2ML1	-0.0469705
NBEAL1	-0.0469799
RND1	-0.0470049
AC104012.1	-0.0470383
KARS	-0.0470784
SHBG	-0.0470855
PRKCZ-AS1	-0.0471097
CDC20	-0.0471267
LINC02519	-0.0471455
ANAPC13	-0.0471467
YEATS2-AS1	-0.0471594
AC023669.2	-0.0471744
SNRPF	-0.0471758
AL356277.3	-0.0471939
DSCAM-AS1	-0.0472042
WDR88	-0.0472155
AC006974.2	-0.0472349
AL035691.1	-0.0472382
PKN2-AS1	-0.0472499
SULT6B1	-0.0472557
AC107027.3	-0.0472851
LINC01918	-0.0472953
OSTN	-0.0472994
SIK2	-0.0473367
AC004879.1	-0.047338
AL358334.3	-0.0473459
AC010255.3	-0.0473556
GUCD1	-0.04737
ABHD1	-0.0473748
GCLM	-0.0473791
AL138799.4	-0.0473845
TCOF1	-0.0473875
VRK3	-0.0473907
TMEM87A	-0.0474017
DLEC1	-0.0474158
AL132775.1	-0.0474226
ACOT7	-0.0474256
LINC01978	-0.0474279
LINC00491	-0.0474554
AC073365.1	-0.0474563
ACRBP	-0.047466
RNASEH2B	-0.0474662
AL133297.2	-0.0474667
NOTUM	-0.0474679
AC084864.2	-0.0474801
CLDN34	-0.047488
AC095057.3	-0.0474986
DDX39B-AS1	-0.0475021
SLC35E1	-0.0475315
PNMA8A	-0.0475488
FADD	-0.0475684
BIRC7	-0.0475818
AC073283.2	-0.0475865
FLNB-AS1	-0.0476152
AL031716.1	-0.047618
PSG5	-0.0476233
DBNDD1	-0.0476258
PDIA4	-0.0476521
FAM20B	-0.0476575
AC009407.1	-0.0477197
AC068580.3	-0.0477449
LINC00596	-0.0477652
CYLC1	-0.0477837
WDR6	-0.0478034
GATAD2A	-0.0478094
ITIH1	-0.0478247
AC124283.1	-0.0478267
TBC1D26	-0.0478275
DUSP11	-0.0478436
AP000892.1	-0.0478453
SRXN1	-0.0478476
GPRC5D	-0.0478534
AP002518.1	-0.0479047
PRRT3	-0.04791
USP50	-0.0479115
KIF1BP	-0.0479164
FCRLB	-0.047954
MACO1	-0.0479708
UGT2B15	-0.0479768
ITPR1	-0.0479881
DCTN5	-0.0480018
AP2S1	-0.0480373
MIR22HG	-0.0480928
BRD1	-0.0481051
IKZF4	-0.0481261
GOLGB1	-0.0481483
MAP1LC3B	-0.048165
TUBB1	-0.048166
MTERF3	-0.0481857
CCL26	-0.048227
PLEKHM1	-0.0482872
AC010991.1	-0.0483336
LCA5	-0.0483733
AC084125.4	-0.048379
LINC01364	-0.0483794
CD3G	-0.0483878
HPS6	-0.0483879
AC005154.4	-0.0484143
LYPLA2	-0.0484153
SESN3	-0.0484276
INPPL1	-0.0484321
MYL6	-0.0484329
ANKRD40	-0.0484394
AC004936.1	-0.0484482
STMP1	-0.048451
HNRNPR	-0.0484518
CAP1	-0.0484882
AC092832.2	-0.0485033
LINC01497	-0.0485047
SYNM	-0.0485102
TMOD2	-0.0485303
C2orf66	-0.0485338
MISP	-0.0486031
AC068831.4	-0.0486141
AP002433.2	-0.0486183
ZNF529	-0.0486269
AL391832.4	-0.0486532
AL137186.1	-0.0486697
FCAMR	-0.0486793
AP1M2	-0.0486941
PRSS35	-0.0487044
AC011095.1	-0.048707
SLC17A1	-0.0487097
CIITA	-0.048711
CARNS1	-0.0487357
AP001150.1	-0.0487439
TXNDC8	-0.0487645
RHOXF2	-0.0487651
C1QTNF4	-0.0487655
MAGEB3	-0.048774
CCDC90B	-0.0487893
CRTC1	-0.0487965
GNAS-AS1	-0.0488043
PHF21A	-0.0488089
IQSEC3	-0.0488315
AC125793.1	-0.0488534
BAK1	-0.0488581
FUCA1	-0.0488718
LINC00348	-0.0488961
AL450332.1	-0.0489311
AC093519.2	-0.048968
AC027801.4	-0.0489821
NLRP5	-0.0490122
AC018521.5	-0.0490373
MSTN	-0.0490821
AC138781.1	-0.0490854
CARD11	-0.0491011
AATF	-0.0491172
HSDL1	-0.0491197
EXT2	-0.0491208
AL049569.1	-0.0491418
LINC00351	-0.049144
CHST4	-0.0491542
AC004231.1	-0.0491648
SMIM10L2B-AS1	-0.0491663
AC010884.2	-0.0491679
AL358394.1	-0.0492063
SEC23B	-0.0492582
AC008781.1	-0.0492959
KNG1	-0.0493053
ACKR4	-0.0493221
AL354892.1	-0.0493362
IGBP1-AS2	-0.0493397
AC005288.1	-0.0493478
SGSH	-0.0493512
MIR503HG	-0.0493632
ACP2	-0.0493736
TRMT13	-0.0493819
SNHG11	-0.0493986
HSD17B10	-0.0494064
AC123768.2	-0.0494209
C1orf131	-0.0494357
NEIL2	-0.0494381
METTL6	-0.0494581
AC138932.5	-0.0494725
AL645507.1	-0.0495137
AL590727.1	-0.0495162
AC004009.1	-0.0495541
ZACN	-0.0495566
LINC02385	-0.0495631
AL022313.4	-0.0495658
AC044810.2	-0.0495895
AC104453.1	-0.0495911
LLGL2	-0.0495995
GLMP	-0.0496005
FAM8A1	-0.0496012
WWOX-AS1	-0.0496053
HYOU1	-0.0496327
NDC80	-0.0496428
VKORC1L1	-0.0496474
AC079329.1	-0.0496561
VAMP2	-0.0496675
ANKRD22	-0.0496799
CCDC30	-0.0496986
CDCA3	-0.0497306
AL121852.1	-0.0497423
SLIT3	-0.0497861
SYNE4	-0.0497968
LPAR6	-0.0498182
CERK	-0.0498472
AC002064.1	-0.0498525
AC092954.2	-0.0498569
MESP2	-0.0498626
LINC01378	-0.049893
AC008079.1	-0.0499319
AC093425.1	-0.04994
NLE1	-0.0499632
ZNF316	-0.0499721
ASPHD2	-0.0499892
LINC01232	-0.0499948
AC007993.2	-0.0499965
RGL1	-0.0500097
RABGAP1L	-0.0500124
PPP1R3G	-0.0500125
AGAP2-AS1	-0.0500179
ZNF282	-0.0500187
AMPD1	-0.0500487
MEST	-0.0500519
ATP5PO	-0.0500591
PPIL3	-0.0500623
AL513185.1	-0.050081
TTR	-0.0501151
DUS4L	-0.0501788
EIF2S2	-0.0502076
MBNL1-AS1	-0.0502101
RDH8	-0.0502132
EFHD2	-0.0502191
CEBPZ	-0.050235
MED26	-0.0502481
DSTN	-0.0502534
AC242988.2	-0.0502696
PIK3CD-AS2	-0.0503093
R3HDML	-0.0503097
SPATC1L	-0.05031
TSBP1-AS1	-0.0503254
ITGAE	-0.0503455
COPRS	-0.050353
TMEM144	-0.0503624
AC021683.1	-0.0503625
AC107918.5	-0.0503742
CLSTN1	-0.0503776
ARV1	-0.0503812
TMEM131	-0.0503925
AC023906.5	-0.0503993
ZNF775	-0.0504332
MIR7515HG	-0.0504507
RHOXF1	-0.0504529
CYB5RL	-0.0505025
ZNF280B	-0.0505468
POTED	-0.0505667
GNL3L	-0.0505738
NRAP	-0.0505743
FAAP100	-0.050587
SRP72	-0.0506083
ZNF772	-0.0506093
ABALON	-0.0506153
AL117327.1	-0.0506393
AC022211.2	-0.0506543
AL031593.1	-0.0506637
OOSP1	-0.0506826
LINC01485	-0.0506894
SERTAD2	-0.0507091
AC020718.1	-0.0507389
FDX1	-0.0507421
AL032821.1	-0.0507431
HMBS	-0.0507479
ARL1	-0.0507542
AC130343.1	-0.0507595
DENND2D	-0.0507625
TTC21B	-0.0507731
PLOD2	-0.0507833
MAGEF1	-0.0507894
STK24-AS1	-0.0508026
JAML	-0.0508104
DXO	-0.0508127
HCN3	-0.0508488
ARNTL2-AS1	-0.0508755
DROSHA	-0.0508793
PIGB	-0.0508994
TNFSF8	-0.0508995
AC012467.1	-0.0509138
LINC00269	-0.0509198
C15orf48	-0.0509344
ZNF385A	-0.0509731
AIF1L	-0.050994
SNX20	-0.0510264
PAF1	-0.051043
TIGD7	-0.051046
AL035588.1	-0.0510763
SMCO1	-0.0511082
LINC02751	-0.0511329
AC010491.2	-0.0511332
PPP1R17	-0.0511511
INPP4A	-0.0511666
MAMSTR	-0.0511767
ATP13A5-AS1	-0.0511833
NLRP11	-0.0512011
TCF7L2	-0.0512168
GRAP2	-0.0512198
AC020913.3	-0.0512548
AC002056.2	-0.0512583
SMIM22	-0.051264
AL450326.3	-0.0512777
ANKRA2	-0.0513512
GPR149	-0.0513524
BCDIN3D-AS1	-0.0513693
AC093879.1	-0.0513851
CCDC84-DT	-0.0513874
AC006333.2	-0.0514279
STK10	-0.0514297
TMEM115	-0.0514379
ZNF615	-0.0514669
SHPRH	-0.0514768
AC104964.4	-0.0514929
AL138716.1	-0.0515065
FAM169B	-0.0515379
LINC01993	-0.0515422
FBXL20	-0.0515443
AC005100.1	-0.0515735
NNT	-0.0515925
AC003086.1	-0.0516339
TBX4	-0.0516411
AC097382.2	-0.0516414
RAN	-0.051652
MXD1	-0.0516559
AC092159.2	-0.0516657
AC010531.7	-0.0516714
SLC17A4	-0.0516791
AC008567.3	-0.0516825
AC018437.2	-0.0517202
R3HCC1	-0.0517267
EFCAB5	-0.0517413
RAB33B	-0.0517432
AC079742.1	-0.0517563
WNT7B	-0.0518059
LMLN-AS1	-0.051813
SAGE1	-0.0518325
CCDC186	-0.0518372
LINC02424	-0.0518388
CAMKK1	-0.0518416
MYH6	-0.0518437
AL807776.1	-0.0518541
CPA4	-0.0518603
AC006333.1	-0.051863
TTTY4B	-0.0518785
PRTN3	-0.0518899
AC036108.3	-0.0519211
CHCHD2	-0.051922
GPLD1	-0.0519222
AC005786.3	-0.05194
AC007014.1	-0.0519409
AC097499.2	-0.05199
CD83	-0.0519978
POLR2L	-0.052002
TMEM54	-0.0520157
AL513365.2	-0.0520207
AC005670.3	-0.052022
BSX	-0.0520722
SEMA5A-AS1	-0.0520765
CITED2	-0.0520964
STARD5	-0.0520991
C11orf54	-0.052104
LINC02346	-0.0521647
NDUFV2	-0.0521908
FRAT1	-0.052192
MED29	-0.052246
FAM3B	-0.0522531
TMEM106B	-0.0522589
AC004949.1	-0.0522635
CCDC125	-0.0522943
AC017083.1	-0.052313
AC073263.1	-0.0523298
QPCTL	-0.0523426
SPART	-0.052351
BRAF	-0.0524537
C5orf56	-0.052456
MTNR1A	-0.0524594
SPATA13-AS1	-0.052477
MMP28	-0.0524773
SLC23A3	-0.052481
STAU1	-0.0525007
AC125807.2	-0.0525141
NIN	-0.0525172
LINC02080	-0.0525204
LILRA5	-0.0525248
VWA7	-0.0525528
AL118516.1	-0.0525668
AL133375.1	-0.0525671
BLVRA	-0.0525764
SYT11	-0.0525778
GYPA	-0.0526002
CLCA1	-0.0526066
USP33	-0.0526302
MIA	-0.0526457
AC093606.1	-0.0526516
MIXL1	-0.0526599
C16orf87	-0.0527098
HCK	-0.0527207
MCHR2-AS1	-0.0527211
SMIM20	-0.0527398
EVI5L	-0.0527516
AL022311.1	-0.0527609
AP001885.3	-0.052763
HRH2	-0.0527675
ZNF738	-0.0527865
AC018521.4	-0.0527932
MYLK3	-0.0528644
EIF5A2	-0.0528807
C1RL-AS1	-0.0529006
AL138778.1	-0.0529008
ZBTB9	-0.0529125
OTUD6B	-0.052933
TTLL13P	-0.052969
G3BP2	-0.0529754
ZBTB17	-0.0529792
AC007342.4	-0.0529921
AC114954.1	-0.0530044
OCIAD1-AS1	-0.0530114
AJ006995.1	-0.0530241
LILRA2	-0.0530501
ZNF784	-0.0530517
AC005332.7	-0.053064
RAD51	-0.0530808
NADK	-0.0530826
RARS2	-0.0530831
RPS15	-0.0530846
ATP13A1	-0.0530991
ARL6IP1	-0.0531112
AC067852.5	-0.0531218
AC007314.1	-0.0531244
AC104248.1	-0.0531321
AC105999.1	-0.0531393
AC006262.2	-0.0531611
ZNF737	-0.0532017
DEPDC5	-0.053213
NUP160	-0.0532135
RPS6KA3	-0.0532191
TSEN2	-0.0532214
LINC02823	-0.0532404
AC004584.1	-0.0532433
Z97986.1	-0.0532485
WRN	-0.0532489
FAM20C	-0.0532667
PET117	-0.0532811
AC120349.1	-0.0532858
AP001011.1	-0.053307
AP000553.9	-0.0533168
PTCHD1	-0.053327
RBM10	-0.0533282
ZDHHC2	-0.0533355
ADH1A	-0.0533591
DGKG	-0.0533598
RASGEF1B	-0.0533687
AC018647.2	-0.053389
AC016292.1	-0.0534012
TAF3	-0.0534186
ONECUT2	-0.0534217
AC092376.2	-0.0534278
AC012360.1	-0.053442
OTOA	-0.0534656
UBE3A	-0.0535187
SRM	-0.0535251
ZNF182	-0.0535451
UBOX5-AS1	-0.0535505
AC016168.2	-0.0535525
NEPRO	-0.053554
PPHLN1	-0.0535599
AP000442.1	-0.0535855
MDFIC2	-0.0536014
MFAP1	-0.0536271
RAB11B	-0.0536313
LINC01689	-0.0536329
AC104779.1	-0.0536536
THUMPD2	-0.0536807
ITPRIPL1	-0.0536858
SDHAF3	-0.0536909
HECTD4	-0.053698
GPI	-0.0537094
AC026991.2	-0.053734
COL10A1	-0.0537448
ANKRD6	-0.0537583
HIST1H1B	-0.0537693
SLC14A2-AS1	-0.0537733
TRIM2	-0.0538045
AL513188.1	-0.0538083
AC024558.2	-0.0538092
C2orf91	-0.0538309
HMGCLL1	-0.0538387
ERVFRD-1	-0.0538661
LINC00518	-0.0538704
AC009630.3	-0.053878
CDC27	-0.0538939
BRK1	-0.0539111
IRGM	-0.0539122
ANO3-AS1	-0.0539136
AC073968.2	-0.0539155
SYCP2	-0.0539173
LINC01970	-0.053928
AC100810.1	-0.0539297
PDE11A	-0.0539551
VPS39	-0.0539604
LINC02629	-0.0539648
AC067751.1	-0.0539668
ESPL1	-0.0539895
SARDH	-0.0539932
AL391988.1	-0.0539994
CEP55	-0.0540064
GOLGA8S	-0.0540175
RRN3	-0.0540387
AL606760.2	-0.0540559
PLCB2	-0.0540706
CIAO1	-0.0540985
AC084116.3	-0.054124
AP003469.4	-0.0541515
RRAGB	-0.0541649
PCNX3	-0.0541706
USF3	-0.0541903
FAM90A26	-0.0541929
EMILIN1	-0.0541941
AL359632.1	-0.0542148
CABYR	-0.0542356
NOMO3	-0.054239
AC074138.1	-0.0542486
AC008507.2	-0.0542498
AC007610.1	-0.0542843
ACTR2	-0.0542946
AC034228.1	-0.0542979
COMMD2	-0.0543078
LINC01426	-0.0543383
AC005920.2	-0.0543663
AC007333.2	-0.0543854
CCDC115	-0.0544077
SPTY2D1	-0.0544129
ZDHHC6	-0.0544216
ORMDL1	-0.0544234
UBE3B	-0.054424
LINC01744	-0.0544372
UIMC1	-0.0544496
CYP39A1	-0.0544717
AL137856.1	-0.0544814
IRX6	-0.0544972
WBP4	-0.0545315
AC008655.2	-0.0545519
SLC6A9	-0.0545673
LINC02045	-0.0546004
RTF2	-0.0546378
AC008551.1	-0.0546711
AC020687.1	-0.0547014
LINC02035	-0.0547161
NACAD	-0.0547383
AC034111.2	-0.0547736
HMGB1	-0.0547777
AC078850.1	-0.0548003
AC022778.1	-0.0548058
METTL15	-0.0548353
POLR2K	-0.054846
BTBD17	-0.0548559
HMGB3	-0.0548593
JSRP1	-0.0549025
SLC5A5	-0.0549144
AC087276.2	-0.0549375
LINC02413	-0.0549402
COA6-AS1	-0.0549627
BLMH	-0.0549807
PRR18	-0.054988
SGMS1-AS1	-0.0550008
AC005695.2	-0.0550144
SLC7A7	-0.055041
AP001198.1	-0.05508
MLYCD	-0.0550865
AL591504.2	-0.0550933
MTMR14	-0.0551235
AC012313.1	-0.055139
DRICH1	-0.0551447
AL161941.1	-0.0551552
PUM2	-0.0551559
RFX2	-0.0551612
AC073263.2	-0.0551631
KDF1	-0.055165
DCTD	-0.0551726
LINC00909	-0.0551803
MTMR10	-0.0551897
C20orf78	-0.0551925
WDR55	-0.0551949
LINC01184	-0.0552243
ZNF202	-0.0552371
SMCR2	-0.0552486
SLC33A1	-0.0552566
AC093525.7	-0.0552748
C10orf25	-0.055283
LGALS4	-0.0552943
SNHG16	-0.0552977
DUSP27	-0.0553026
HSD17B11	-0.0553074
AC092114.1	-0.0553121
AC087863.2	-0.0553338
AL591896.1	-0.0553636
ZNF480	-0.0553692
KBTBD3	-0.0553819
PIAS1	-0.0554003
LVRN	-0.0554101
AC063943.1	-0.0554508
CYP51A1	-0.0554609
ZNF768	-0.0554609
LCA5L	-0.0554662
AL157703.1	-0.055478
SPRY3	-0.0555241
SUFU	-0.0555443
AL354892.2	-0.0555498
AC015909.2	-0.0555506
AC096773.1	-0.0555536
ATP6V1B1	-0.0555686
AC073210.3	-0.0555802
AL118511.4	-0.0556152
AL355581.1	-0.0556297
CNTROB	-0.0556307
CELSR3	-0.0556553
EMC6	-0.0556559
ALG8	-0.055664
CBX8	-0.0556934
AC020909.3	-0.0557053
WBP1	-0.0557501
CARD19	-0.055754
MCEE	-0.055764
KIF7	-0.055823
LINC02748	-0.0558515
MUC12	-0.0558901
DAZAP1	-0.0559048
CHAMP1	-0.0559164
EIF2B2	-0.0559324
ABCB7	-0.0559932
DUOXA2	-0.055998
TCEAL7	-0.056
NABP2	-0.0560004
LINC01450	-0.0560317
AC090365.1	-0.0560632
AC093010.2	-0.0560644
AC007652.3	-0.0560649
PPM1M	-0.0560834
LBHD2	-0.0560909
AC109446.3	-0.0561134
PPIL4	-0.0561146
AL365255.1	-0.0561225
MLST8	-0.0561311
LMNB1	-0.0561473
AC012640.2	-0.0561613
PRR27	-0.0561667
IKZF5	-0.0562184
LINC02499	-0.0562253
VAV3-AS1	-0.0562253
TMEM218	-0.0562379
BICDL1	-0.0562681
RARRES1	-0.0562786
GCH1	-0.0562789
TMEM101	-0.0562916
AC092881.2	-0.0562927
AL139023.1	-0.0563174
LINC02263	-0.0563273
ZNF208	-0.0563432
LETM1	-0.0563744
AC005019.2	-0.0563955
CEACAM6	-0.0563987
AC129492.4	-0.0564008
LINC01046	-0.0564672
BTG3	-0.0564875
ZNF692	-0.0565004
AC006130.3	-0.0565214
BSPH1	-0.0565274
SERGEF	-0.0565348
WNT8B	-0.056535
AC022217.2	-0.0565628
AL157871.6	-0.0565672
AGPAT5	-0.0565705
AC009102.2	-0.0565819
AC097382.3	-0.0565854
AL731566.3	-0.0566032
OAS1	-0.0566129
DDX27	-0.0566196
SRGAP2-AS1	-0.0566238
TEX38	-0.0566254
AC079035.1	-0.056627
LINC01433	-0.0566352
IKZF2	-0.0566414
AGTRAP	-0.0567006
NDUFA7	-0.0567075
GHRH	-0.0567227
AC091196.1	-0.0567654
HRAS	-0.0567689
AC012074.1	-0.0567754
ARHGEF11	-0.056802
AC006019.1	-0.0568091
SNRNP40	-0.0568134
AL162464.1	-0.0568361
SUSD3	-0.0568786
AC058791.1	-0.0568926
LINC02066	-0.0569382
BMI1	-0.0569459
EHBP1	-0.056968
AC012184.1	-0.0569685
AL353699.1	-0.0569804
MAP1LC3A	-0.0569854
KIAA1109	-0.0569907
AC055714.1	-0.0569963
TMEM9	-0.0570003
RPUSD4	-0.0570029
AC076966.2	-0.0570041
BCAP31	-0.0570542
MORN2	-0.0570896
PDK4	-0.057182
MAP1LC3C	-0.0571935
ZNF638	-0.0572037
RTP5	-0.0572159
COG7	-0.0572208
LINC01841	-0.0572223
PDPR	-0.0572419
AC106818.2	-0.0572706
LINC00479	-0.0572954
CFDP1	-0.0572986
TBCK	-0.0573139
ZFYVE16	-0.0573208
PREB	-0.0573421
COMMD8	-0.0573483
EML2	-0.057359
CDC6	-0.0573638
CYP17A1	-0.0573734
AL353708.2	-0.057384
AC006059.4	-0.057412
AL390728.5	-0.0574389
PIK3IP1	-0.05745
KIAA1522	-0.0574698
SRSF7	-0.0574768
DUSP1	-0.057507
FAM20A	-0.0575487
AL035071.2	-0.0575492
MRPS27	-0.0575581
KIF20A	-0.0575709
POT1	-0.0575828
AC010247.1	-0.0575854
HUNK	-0.057589
FTX	-0.05759
LINC02701	-0.0575917
IDI2	-0.0576031
ADAM15	-0.0576442
CSTB	-0.0576457
RDH12	-0.0576813
ELOA	-0.0576896
AL445213.2	-0.057709
RALBP1	-0.0577219
ERVK3-1	-0.0577363
MEIOC	-0.057749
AL136115.1	-0.0577867
LINC02377	-0.0577889
NEURL2	-0.0578035
AC093765.2	-0.0578154
TLCD2	-0.05783
ATP7B	-0.0578497
AUP1	-0.0578795
ARHGAP33	-0.0578868
FNDC8	-0.057904
FAM131A	-0.0579429
AC008969.1	-0.0579494
C11orf88	-0.057955
AC069222.1	-0.0579746
KDM5A	-0.0579817
AC008610.1	-0.0580042
PIGW	-0.058031
TRMU	-0.058039
AC015849.3	-0.05805
MALSU1	-0.0580532
TNFAIP1	-0.0580604
AL390718.1	-0.0580655
STXBP5-AS1	-0.0580795
SLK	-0.0580806
DNAH1	-0.0581007
AL591242.1	-0.0581138
MAP7D3	-0.0581416
AC010632.1	-0.058174
PDCD10	-0.058174
ARMCX5-GPRASP2	-0.0581856
KNL1	-0.0582056
CYP2U1	-0.0582212
ERICH5	-0.0582328
CRH	-0.0582616
AC131025.3	-0.0582632
CAPN2	-0.0582801
NMNAT2	-0.0582857
TOMM40	-0.0583259
BBIP1	-0.0583526
HLA-DPA1	-0.0583821
C11orf49	-0.0583828
KHDRBS1	-0.0584316
OXSR1	-0.0584364
PCK2	-0.058448
AC009812.1	-0.0584904
CCDC13	-0.0585058
AC026704.1	-0.0585363
AL139020.1	-0.0585682
AC066580.1	-0.0585899
AP1M1	-0.0585995
RBM8A	-0.0586289
TMEM26	-0.0586546
AL031428.1	-0.0586595
AL139193.1	-0.0587065
AP003327.2	-0.0587276
TFAP2C	-0.0587312
GNS	-0.0587355
C5AR2	-0.0587656
PGLS	-0.0588021
SIRPG	-0.0588105
AC007298.2	-0.0588418
RHOT1	-0.0588563
PRR29-AS1	-0.0588627
AL049869.2	-0.0588667
APOBEC3C	-0.0588883
NDUFA3	-0.0588973
AC092375.2	-0.0588976
CCDC113	-0.0589106
LINC01126	-0.0589256
SNHG9	-0.0589375
NOLC1	-0.0589535
THG1L	-0.0589594
CD74	-0.0589879
ZNF865	-0.0589896
CABP7	-0.0589951
TUBA1B	-0.058997
ANKRD23	-0.0590012
RETNLB	-0.0590082
GLMN	-0.0590393
SEC22C	-0.0590604
F13B	-0.0591184
TRIM55	-0.0591288
AL078600.1	-0.059133
TREML2	-0.0591417
LINC01692	-0.0591485
TIMELESS	-0.0591499
ST3GAL5-AS1	-0.059161
AC092335.1	-0.0591637
AL163952.1	-0.0591771
CCDC58	-0.0591787
SNRPD1	-0.0592778
CECR2	-0.0592911
SP1	-0.0593294
SDSL	-0.0593548
LINC01951	-0.0593829
PPM1G	-0.0593848
AC005329.2	-0.0593998
SLC25A3	-0.0594081
SERPINB1	-0.059413
AP006545.1	-0.0594154
NACC1	-0.0594215
DAP3	-0.0594225
AC093725.2	-0.0594358
PCP4	-0.0594549
TPP1	-0.059469
TMEM30A	-0.0594691
OR7A10	-0.0594738
ACTG1	-0.0594874
ZNF746	-0.0594884
CERS5	-0.0594921
FUT9	-0.0595235
LRP6	-0.0595301
IFI35	-0.059535
HSPA12A	-0.0596105
SLC35F4	-0.0596171
URB2	-0.0596221
LINC02718	-0.059659
S100B	-0.0597017
LINC02037	-0.0597157
BHLHE40	-0.0597233
AC073475.1	-0.0597238
TCAP	-0.0597404
AC091047.1	-0.059747
AL121584.1	-0.05976
AC063980.1	-0.0597606
MYLK4	-0.0597759
AC004233.2	-0.059791
ATPAF1	-0.0598151
CD48	-0.0598234
ORMDL2	-0.0598287
TRIM25	-0.0598371
ABCB10	-0.0599007
VAMP3	-0.0599495
ABCA3	-0.0599756
OR7C1	-0.0599759
AL021328.1	-0.0599848
PLOD3	-0.0599904
AC087521.2	-0.060016
CNPPD1	-0.060017
PTPRU	-0.0600218
CCT8	-0.0600276
TMEM108	-0.0600293
AC068228.3	-0.0600309
IMPA1	-0.0600612
MTA3	-0.0600648
AC096642.1	-0.0600886
FBLL1	-0.0601029
P4HA3	-0.0601259
EEF1G	-0.0601317
LTC4S	-0.0601689
AC006230.1	-0.0601756
PHTF2	-0.0602018
COPS2	-0.0602306
OAZ3	-0.0602395
PURPL	-0.0602421
MYH15	-0.0602427
AC007308.1	-0.0602527
MAP9	-0.0602545
AC114546.1	-0.0602665
AL355481.1	-0.0602706
EFNA1	-0.0602874
PKIB	-0.0602919
CDHR3	-0.0603256
GATA4	-0.0603672
AC005776.2	-0.0603732
TST	-0.0604237
FUT6	-0.0604308
RUVBL1	-0.0604963
AC024559.2	-0.0604973
CCM2L	-0.0605047
AP003486.1	-0.0605908
FGF22	-0.0606073
AL121957.1	-0.0606103
UCKL1	-0.0606336
GK5	-0.0606424
TRPC4AP	-0.0606529
CYB5R1	-0.0606796
FO393418.1	-0.0606855
CLN8	-0.0606967
LINC00571	-0.0607189
SNRPB2	-0.0607194
LRRC27	-0.0607297
DNAJC1	-0.0607625
AC008662.1	-0.0608001
AC010623.1	-0.060803
KLHL31	-0.0608413
PLD6	-0.0608466
FAM104B	-0.0608633
DOP1B	-0.0608765
AC016629.2	-0.0608845
KCNK5	-0.0608902
AL009179.1	-0.0609036
BZW1	-0.0609553
AC011593.1	-0.0609805
CDK3	-0.0610156
IST1	-0.0610166
AC007406.3	-0.0610176
LINC01356	-0.0610197
KLRD1	-0.0610467
TAF1B	-0.0610617
BCAP29	-0.0610651
FNBP4	-0.0610841
AC018802.2	-0.0611091
ZNF589	-0.0611287
UBA52	-0.0611484
PSME2	-0.0611798
MCAM	-0.0611991
TFAP2E	-0.0612188
HSF1	-0.0612848
TIMM21	-0.061295
AC020978.2	-0.0613506
PLP2	-0.0613557
ATP5ME	-0.0613602
ARID5A	-0.0613622
FAM174C	-0.0613925
MTFMT	-0.0613961
ZNF555	-0.0614239
CLYBL-AS1	-0.0614455
AL450992.2	-0.0614662
KIF18A	-0.0614725
USP30-AS1	-0.0615115
CHCHD5	-0.0615121
FAM3A	-0.0615334
CACNB1	-0.0615428
ZPR1	-0.0615566
EIF3L	-0.0615573
C2orf78	-0.0615601
AC011444.3	-0.061623
PSMD7	-0.0616268
MORF4L2-AS1	-0.061652
BBS10	-0.0616531
CCDC71	-0.0616649
AC009731.1	-0.0616777
WNT5A	-0.0616793
UNC5CL	-0.0616817
MPP5	-0.0617044
RIC3-DT	-0.061718
AC068756.1	-0.0617751
GOSR1	-0.0618382
PPP1R1B	-0.0618391
AC135050.1	-0.0618459
AC068442.1	-0.0619151
SLC25A40	-0.0619283
AGPAT1	-0.0619499
ZNF528-AS1	-0.0619515
MSH6	-0.0619843
EMILIN2	-0.0620029
RP2	-0.0620118
AP001453.1	-0.0620959
GALNT17	-0.0620986
AC092745.4	-0.0621246
AC023510.1	-0.0621322
TIMM13	-0.0621402
MARCO	-0.0621525
AP000695.2	-0.0621556
AC012413.1	-0.0621681
AC011442.1	-0.0621716
LINC01363	-0.062204
KPTN	-0.062214
AL713852.1	-0.0622195
AC009065.6	-0.0622282
AC111194.2	-0.0622403
AC010883.1	-0.0622852
CD55	-0.0622887
ARRDC3	-0.0622981
NKAIN2	-0.0623542
GNAI1	-0.0623645
PRMT9	-0.0623658
ZNF799	-0.0624116
C14orf180	-0.0624381
CCNE1	-0.0624569
TPD52L1	-0.0624975
LINC01490	-0.0625035
LINC02652	-0.0625213
NUP85	-0.0625303
TMEM185B	-0.062549
AC027128.1	-0.0625622
CHD3	-0.062579
AL512408.1	-0.0625839
PDE9A	-0.0625974
LRRC53	-0.062598
DEFB131B	-0.0626092
IDUA	-0.0626332
GBF1	-0.0626829
CALM2	-0.0626931
AL442163.1	-0.0627204
ZNF836	-0.0627248
GTF2H1	-0.0627255
TGFA	-0.0627503
ACPP	-0.062751
AC087752.4	-0.0627611
PGLYRP2	-0.0627636
NOL4L-DT	-0.0627663
AC093298.2	-0.0627909
RB1-DT	-0.0627979
NCAM2	-0.0628086
LAMTOR3	-0.0628167
AGBL5	-0.0628501
LRP12	-0.0628539
NDE1	-0.0628563
AL671710.1	-0.0628746
SMIM11B	-0.0628776
AL158071.4	-0.0628829
TUBGCP6	-0.0628849
NPHS1	-0.0628955
LINC02050	-0.0629051
MED30	-0.0629084
AC005332.3	-0.0629091
AC020743.2	-0.0629141
AC008539.1	-0.0629212
LINC02824	-0.0629229
LINC02091	-0.0629588
ATF6B	-0.062975
NFIA	-0.0629814
ZNF518A	-0.063013
FAM91A1	-0.0630428
AC017028.2	-0.063074
AC002383.1	-0.0630867
ZNF207	-0.0631096
AC064836.3	-0.0631352
AC098872.1	-0.0631646
CAHM	-0.0631705
AP001178.2	-0.0631788
ARPIN	-0.0632052
NUTM2A-AS1	-0.0632592
GRB7	-0.0632742
GIT2	-0.0632848
VIPR1	-0.0632866
LINC00637	-0.0632916
FAM87B	-0.063295
AL450384.2	-0.0632964
ZNF808	-0.0633291
TNFAIP3	-0.0633318
RPTOR	-0.063351
HAGH	-0.0633592
NMBR	-0.0633646
RHOA	-0.0633651
CMTM5	-0.0633881
PAQR4	-0.0633897
AC021491.2	-0.0634062
AC073529.1	-0.0634432
SMTNL2	-0.0634928
PRKDC	-0.0635218
YARS	-0.0635419
ACACA	-0.0635485
AC093639.1	-0.0635486
NEK2	-0.063555
D2HGDH	-0.0635709
Z98885.3	-0.0635709
GUCA1B	-0.0635728
ADAM17	-0.0635943
AC027796.4	-0.0635955
EGFL7	-0.0636078
GSK3B	-0.0636418
NDUFV2-AS1	-0.0636682
CA7	-0.0636749
BOP1	-0.0636795
AC073052.2	-0.0636917
SERTM1	-0.0636965
FBXO28	-0.0637309
AC011124.1	-0.0637511
TRIP10	-0.063783
LINC01840	-0.0637864
GPR89B	-0.0638
GM2A	-0.063818
AC099684.2	-0.0638229
BLNK	-0.0638233
AL627095.2	-0.0638344
AC114763.2	-0.0638421
SLC25A21-AS1	-0.0638898
GNG5	-0.0639096
SMG9	-0.0639287
NUP43	-0.0639741
FAM83B	-0.0639782
AMFR	-0.0639804
RMND5B	-0.0640081
TLX1	-0.0640723
AC007638.2	-0.0641143
AC022960.1	-0.064116
AC027117.2	-0.0641377
ARL14EPL	-0.0641543
KLHL34	-0.0641676
SDR42E2	-0.0641871
CRY1	-0.0641891
LINC01653	-0.0641891
RNPEPL1	-0.0641909
TGM7	-0.0641991
FAM122B	-0.0642234
BORCS5	-0.0642536
TRIM65	-0.0642602
AC008429.1	-0.0643099
EHD4-AS1	-0.0643134
OLFM4	-0.0643641
ST7-AS1	-0.064368
RNF26	-0.0643727
MTRNR2L3	-0.064391
CHRDL2	-0.0643964
AC245884.8	-0.0643987
SLC16A7	-0.0644233
NOC2L	-0.0644333
CCDC60	-0.0644598
SAFB	-0.0644636
TRIB2	-0.0644656
RNGTT	-0.0644744
ADPGK	-0.0644928
STRC	-0.0644958
MELTF-AS1	-0.0645035
MRPL46	-0.0645141
RPP21	-0.0645197
PPCS	-0.0645367
CCDC189	-0.0645458
GANAB	-0.0645808
MPZL1	-0.0645988
UCK2	-0.0646083
ERCC3	-0.0646088
ZNF165	-0.0646156
FSTL3	-0.0646206
CERS2	-0.0646226
HDAC2	-0.0646423
TMPRSS15	-0.0646499
BMERB1	-0.0646685
LINC01338	-0.0646901
CSTF2T	-0.0646942
C12orf10	-0.0647123
AC025180.1	-0.0647123
ZNF148	-0.0647302
AL356580.1	-0.0647822
METTL21A	-0.0647834
TINF2	-0.0648016
LILRB4	-0.0648083
MCOLN3	-0.064825
ZNF706	-0.0648263
B3GNT2	-0.0648506
HERC1	-0.0648761
ACAA1	-0.0648781
SSMEM1	-0.0648921
AC037459.2	-0.0649159
AC011773.4	-0.0649198
ITGB5	-0.0649228
SPAG6	-0.064923
ILRUN	-0.0649292
AC005562.1	-0.0649312
UNG	-0.0649799
GATA2-AS1	-0.0649812
AL049830.3	-0.0649855
AL139035.2	-0.0650295
SMIM11A	-0.0650318
AC078980.1	-0.0650619
AC004803.1	-0.0650797
SEC16B	-0.0651049
LUNAR1	-0.0651099
PSMC3	-0.0651132
SEC23IP	-0.0651225
AC008731.1	-0.065126
AL365226.1	-0.0651311
AC006262.1	-0.0651678
MGAT2	-0.0651744
LINC01919	-0.0651995
INPP5A	-0.0652008
AC140121.1	-0.0652218
PDYN-AS1	-0.06523
RBPJL	-0.0652391
SLC7A6OS	-0.0652451
NSD2	-0.0652487
SMIM3	-0.0652518
SLC9B2	-0.0652571
LINC00886	-0.0653157
SMARCAD1	-0.0653354
AC245014.3	-0.0653385
MINDY2	-0.0653597
CYB5R3	-0.0653603
ONECUT3	-0.0653718
HCG11	-0.0653828
AC074033.1	-0.0653858
TPM3	-0.0653949
GJC3	-0.065412
MANCR	-0.0654178
RIF1	-0.0654179
GPR157	-0.0654525
LRRC41	-0.0654534
AL359546.1	-0.0654801
AIP	-0.0655494
HES2	-0.0655644
Z83818.2	-0.0655728
LINC02631	-0.065587
AC141586.3	-0.0656011
EPN2	-0.0656437
AL590064.1	-0.0656507
AP005242.5	-0.0657071
CCDC38	-0.0657128
SLC2A12	-0.0657391
AIRN	-0.0657406
TH2LCRR	-0.065748
LTK	-0.0657524
CLEC16A	-0.0657679
PPP1R10	-0.0657936
INTS11	-0.0658179
SHMT2	-0.0658479
ZNF394	-0.0658605
HELQ	-0.0658718
PKD2	-0.0658892
GPR27	-0.0659006
CSNK1G1	-0.0659146
CRACR2A	-0.0659243
EPRS	-0.0659477
STIMATE	-0.0659701
RNF157	-0.0659947
FBP1	-0.0660137
ARIH2OS	-0.066017
AL732509.1	-0.0660606
LINC-PINT	-0.0661003
TMEM192	-0.066128
TMEM231	-0.0661345
NUP62CL	-0.0661549
SLC30A6	-0.0661712
NFASC	-0.0662022
AC093915.1	-0.0662504
AC113143.1	-0.0662785
CELF2-DT	-0.0662965
PROX1-AS1	-0.0663315
AL590440.2	-0.0663546
AL157911.1	-0.066358
MATN4	-0.0663684
KIAA1328	-0.0663753
AC092652.2	-0.066414
PPP1R9B	-0.0664175
FBXO22	-0.066418
REV1	-0.0664464
FGF13	-0.066473
ATP5MC2	-0.0664819
COL8A1	-0.0664941
AC068481.1	-0.0664995
MRPS18A	-0.0665063
AP001439.1	-0.0665444
MAGOH	-0.0665574
AC068733.3	-0.0665637
PLEK2	-0.0665712
SIAH3	-0.0666003
BTNL3	-0.0666667
GGA2	-0.0666743
VPS53	-0.0666815
ENO3	-0.066687
COQ8A	-0.0666965
CEP192	-0.0667066
GAB1	-0.0667165
SUGP1	-0.0667315
AC092667.1	-0.0667356
VAMP7	-0.066786
GTF2H3	-0.066786
MAP3K14-AS1	-0.0668125
AP001961.1	-0.0668146
FAM13A	-0.0668353
DHCR24	-0.0668782
RAB1B	-0.0668866
LSAMP-AS1	-0.0669008
AC112484.1	-0.0669421
PAN3	-0.0669659
WDR26	-0.0669698
LSM3	-0.0669835
MOB2	-0.0669836
VPS28	-0.066995
AC018462.1	-0.0669967
SFT2D3	-0.0670073
KCNE2	-0.0670168
AC022469.2	-0.06703
AL670729.1	-0.0670383
ZSCAN5A	-0.0670496
AK7	-0.0670589
SMAGP	-0.0670794
CAND2	-0.0671125
CC2D1B	-0.0671283
PCCA-AS1	-0.0671652
UCHL3	-0.0671709
CKMT2-AS1	-0.0671848
NEXMIF	-0.0671893
AC079584.1	-0.0672368
MYL3	-0.0672462
SLC4A1AP	-0.0672722
MTERF4	-0.0672916
AC008771.1	-0.0672933
AC023154.1	-0.0673285
ZCCHC10	-0.0673464
ACTL6A	-0.0674273
CDKN1B	-0.0674336
LINC02269	-0.0674388
ANKRD46	-0.0674459
RIMS3	-0.0675001
UTP4	-0.0675148
AL109829.1	-0.0675495
BFSP2	-0.0675615
RNF222	-0.0675627
ZNF157	-0.0675805
ARHGEF37	-0.0675855
MRPL40	-0.0675889
AC005237.1	-0.0676041
ODF3L2	-0.0676162
ARAP1-AS2	-0.0676216
NTRK1	-0.0677146
ZBTB49	-0.0677197
COMMD3	-0.0677218
RBL2	-0.0677431
MDN1	-0.0677619
MAP3K15	-0.0677628
ZSWIM1	-0.0677678
SYNCRIP	-0.0677688
DRAP1	-0.0677963
SBK2	-0.0678002
VPS72	-0.0678028
SFRP1	-0.0678099
KCNK7	-0.0678282
C17orf80	-0.0678383
ARMH3	-0.0678819
CASC1	-0.0678895
AL589826.2	-0.067912
GRWD1	-0.067922
AL133405.1	-0.0679278
ELN-AS1	-0.0679284
APOL2	-0.0679352
OR1I1	-0.067955
FAM198B-AS1	-0.068001
AC009171.2	-0.0680033
C1QTNF3	-0.0680112
ATR	-0.0680129
UMPS	-0.068054
FBXO25	-0.0680711
KLF8	-0.068088
SMIM41	-0.068097
THOP1	-0.068102
SDHB	-0.0681328
FAM230I	-0.0681417
AC000124.1	-0.0681479
AC108925.1	-0.0681504
ORC4	-0.06817
ADGRB2	-0.0681866
ZNF177	-0.0682253
PLXND1	-0.0682321
TRIM63	-0.0682384
AC100768.1	-0.0682448
TMEM117	-0.0682945
SOCS6	-0.0683109
NDUFAF3	-0.0683273
TAB2-AS1	-0.0683608
LINC02503	-0.0683617
ASH2L	-0.0683749
AC119396.2	-0.0684057
ANAPC11	-0.0684127
AL136368.1	-0.0684391
OSBPL1A	-0.0684454
LINC00407	-0.068448
LINC00589	-0.0684501
TADA1	-0.068479
EGFL8	-0.0684842
FAM199X	-0.0684869
ZKSCAN7	-0.0685013
OSBPL2	-0.0685281
NMU	-0.0685575
COLQ	-0.0685617
LINC01521	-0.0685853
RAB27B	-0.0685954
AC139100.1	-0.0685971
UQCRB	-0.0686506
TAX1BP3	-0.0686508
AC104521.1	-0.0686669
SLC26A1	-0.0686681
RBM7	-0.0687193
NAXE	-0.0687478
MCUB	-0.0687586
SNPH	-0.0687815
MEMO1	-0.0688481
ZBTB14	-0.0688566
KIAA0408	-0.0688781
FTL	-0.0688903
RAD54B	-0.0689029
AC011509.3	-0.0689749
AL356776.2	-0.0689847
AC007906.2	-0.0690055
THAP1	-0.0690519
IER3IP1	-0.069058
YKT6	-0.0690971
DNAJC16	-0.0691017
ACSM2A	-0.0691036
MS4A2	-0.0691117
CEP95	-0.0691612
DSTYK	-0.0691902
LINC01133	-0.0692073
BOLA3	-0.0692198
AL353612.2	-0.0692355
AC034222.2	-0.0692382
CEP85	-0.0692413
AC005162.1	-0.0692507
PHEX	-0.069291
ADGB	-0.0692972
Z82215.1	-0.069304
Z94057.1	-0.0693096
CHD1	-0.0693135
AC016590.4	-0.0693151
PRPSAP1	-0.0693171
FOXP4-AS1	-0.0694146
TMEM60	-0.0694371
KLHL24	-0.0694511
OTOP3	-0.0694521
LINC01467	-0.0694585
AP001381.1	-0.0694767
JMJD4	-0.0694821
IGSF11-AS1	-0.0694849
DHRS13	-0.0694927
AC009623.1	-0.069515
AL133230.1	-0.06952
SIN3B	-0.0695256
CALR	-0.0695384
MRPL12	-0.0695558
DNAJC13	-0.0695624
NT5C3A	-0.0695812
LINC02360	-0.0696263
CHMP3	-0.0696326
Z68871.1	-0.0696761
AC243571.2	-0.0696795
AC007365.1	-0.0696894
LPGAT1	-0.0696919
CCDC172	-0.0697017
C1R	-0.0697028
OS9	-0.0697197
SLC9A9-AS1	-0.0697261
MORC1	-0.069762
TARBP2	-0.0697678
AEBP1	-0.0697717
ATG101	-0.0697728
LMO7-AS1	-0.0697758
CTHRC1	-0.0697852
AL360089.1	-0.0697959
AC007620.2	-0.0698001
THEGL	-0.0698001
AC009120.2	-0.0698049
POP1	-0.0698506
MGST2	-0.0698654
AC105052.5	-0.0698667
AC084024.3	-0.0698789
PLSCR4	-0.0698861
FP700111.1	-0.0698877
AL022328.1	-0.0699038
NEB	-0.0699249
C16orf58	-0.0699347
INTS13	-0.0699378
CCNB2	-0.0699457
PCYT1A	-0.0699644
PELI3	-0.0699739
KLHL13	-0.0699825
SELP	-0.0699928
EEF1AKMT4	-0.0699953
KCNG2	-0.0700213
LMF2	-0.0700345
NPB	-0.0700351
AC005863.1	-0.0700377
PFN1	-0.0700459
AC037450.1	-0.0700532
PAX3	-0.0700631
AL591848.4	-0.0700681
TMC3	-0.0701038
AC010260.1	-0.0701059
THADA	-0.07011
FAM181A-AS1	-0.0701149
AC100786.2	-0.0701166
ZBTB20-AS5	-0.0701391
HEXB	-0.0701787
ZNF570	-0.0701897
SHISA7	-0.0702107
MZT1	-0.0702449
MAD1L1	-0.0702787
AC022540.1	-0.0702892
TBC1D19	-0.0703081
MPHOSPH10	-0.0703217
AC012146.1	-0.0703424
EVC	-0.0703522
AC015967.1	-0.0703642
MRPL9	-0.0703675
ESR1	-0.0703707
PSAP	-0.0703771
N4BP3	-0.0703854
CNP	-0.0704302
MTMR11	-0.0704334
AC008026.3	-0.0704573
AC079807.1	-0.0704757
CHRM2	-0.0704874
DHX9	-0.0705065
CAGE1	-0.0705093
LINP1	-0.0705101
RNF25	-0.0705841
FAM151A	-0.0705848
BNIP3	-0.070605
CDS1	-0.0706202
BAG6	-0.0706568
SH3BGRL2	-0.0706895
ZNF563	-0.0706999
TCEA2	-0.0707424
NFIC	-0.0707526
MAN1C1	-0.0707645
RASSF5	-0.0707692
MAP2K5	-0.0707725
GSG1	-0.0707917
PPP5C	-0.0707956
CPSF4L	-0.0708007
ADAMTS9-AS2	-0.0708083
IL1RN	-0.0708227
FMO1	-0.0708322
AC018682.1	-0.0708434
ZNF549	-0.0708482
GALK2	-0.0708488
AC007431.1	-0.0708559
N4BP1	-0.0708563
TNFSF12	-0.0708685
PSMB1	-0.0708761
NUDT17	-0.0709041
TMEM230	-0.0709189
AC005052.2	-0.0709229
AC087439.1	-0.0709332
SYNPO2L	-0.0709428
AC044893.1	-0.0709496
RGN	-0.0709562
RPL27	-0.0709643
PLXNB3	-0.0709687
C19orf47	-0.0709871
MYB	-0.0710081
LMCD1	-0.0710304
AC092608.1	-0.0710349
ACP1	-0.071087
NSD3	-0.0710928
PISD	-0.0710953
ACSM4	-0.0710994
AL157395.1	-0.0711021
SEPTIN1	-0.0711023
METTL5	-0.0711024
LOH12CR2	-0.071104
ZNF677	-0.0711044
ERVV-2	-0.0711163
COL5A2	-0.0711536
PIP4P2	-0.071154
AC025287.4	-0.0711861
AC117382.2	-0.0711993
AC007880.1	-0.0712083
STARD7	-0.0712151
NEUROD4	-0.0712314
AC087428.1	-0.0712359
LRRC63	-0.071236
CCNDBP1	-0.0712395
WDR76	-0.0712472
UBXN7-AS1	-0.0712511
TTC39A	-0.0712561
MAP2K1	-0.0712582
AL021978.1	-0.071304
LINC02527	-0.0713107
RAB19	-0.0713422
TGS1	-0.071349
AL356488.2	-0.0713781
RTN4IP1	-0.0714073
SPON2	-0.0714334
LINC01708	-0.0714963
LINC01465	-0.0715022
CDIP1	-0.0715048
PCGF5	-0.0715168
AC126323.2	-0.0715268
IMP4	-0.0715423
TMEM237	-0.0715509
MITF	-0.071552
AC090971.2	-0.0715616
ESPN	-0.0715755
RPP14	-0.0715787
ZNF283	-0.0716308
CDK5RAP1	-0.0716414
RPN2	-0.0716583
SNX3	-0.0716896
KIAA1549	-0.0717249
CADM4	-0.0717326
PLEKHB2	-0.0717828
CYFIP2	-0.0718141
TXNRD1	-0.0718307
LINC02702	-0.0718427
TRPV4	-0.0718561
ZDHHC4	-0.0718591
ZNF30	-0.0718727
ARHGEF4	-0.0718809
AC087855.1	-0.0718872
DECR2	-0.0719223
AC106820.5	-0.0719303
TMEM213	-0.0719967
SNX17	-0.072002
DEGS1	-0.0720488
PHF20L1	-0.0720658
A2M-AS1	-0.0721178
LHFPL4	-0.0721202
LRRK1	-0.0721518
MMP1	-0.0721853
SEPHS1	-0.0721991
AC007938.2	-0.0722066
AC131934.1	-0.0722175
SLC38A10	-0.0722201
ASMTL-AS1	-0.0722241
RPS4Y1	-0.0722265
AC008948.1	-0.0722576
AC007036.5	-0.0722841
AC097713.1	-0.072292
AC068700.2	-0.0722978
DCTN1	-0.0723103
ZNF552	-0.0723111
AC108159.1	-0.0723377
ISLR2	-0.0723538
AL158835.1	-0.0723843
ITGB4	-0.0723906
SLC25A14	-0.0723913
SLC5A11	-0.0723954
AC027018.1	-0.0723969
TDP2	-0.0724208
CHRNA1	-0.0724409
LINC02178	-0.0724414
ANK1	-0.0724695
TCF4	-0.0724796
SYNGR2	-0.0725027
MRVI1	-0.0725084
LINC02657	-0.0725116
TBC1D16	-0.0725266
RASSF8-AS1	-0.0725344
FUNDC1	-0.0725362
PRPS1	-0.0725467
LINC02208	-0.0725713
RPS9	-0.0725723
LIMD1-AS1	-0.0725851
AC016816.1	-0.0726184
AC009262.1	-0.072623
ATG4B	-0.0726525
TTTY22	-0.0726698
CDK5RAP3	-0.0726708
ZMAT5	-0.0726895
AP000842.3	-0.0727152
AC018362.2	-0.0727252
EDRF1	-0.0727458
FAM98A	-0.0727535
PPT1	-0.0727697
PSTPIP1	-0.0727815
SETDB2	-0.0728022
SPOP	-0.0728257
Z97989.1	-0.0728575
ZNF304	-0.0728586
NDEL1	-0.0728665
AL161851.2	-0.0728925
AL122058.1	-0.0728934
SLCO6A1	-0.072908
KLC2	-0.0729222
RSPO1	-0.0729333
SLA2	-0.0729441
LINC01132	-0.0729691
TIAL1	-0.0730347
CGAS	-0.0730366
GNPDA2	-0.0730376
PTBP1	-0.073046
C1orf174	-0.073046
EMSY	-0.0730616
EPHA1-AS1	-0.0730634
AC087379.1	-0.0731039
AC018552.2	-0.0731067
ZNF700	-0.0731068
WIZ	-0.0731205
CELSR2	-0.0731235
CLNS1A	-0.0731285
AP003778.1	-0.07314
AC012363.1	-0.0731498
AP002490.1	-0.0732075
AL133325.3	-0.0732428
MASP2	-0.0732767
AL137009.1	-0.0732993
AL355482.1	-0.073302
POLR2F	-0.0733274
PRPF31	-0.0733414
AC124248.2	-0.0733444
C2CD3	-0.0733587
FCSK	-0.073371
AC132192.1	-0.0733726
AC084782.1	-0.073423
AL391069.2	-0.0734439
NAT8L	-0.0734668
SPATA21	-0.0734809
FAM133B	-0.0734835
ATP6V0D1	-0.0734894
AC073534.2	-0.0734917
C3	-0.0735613
ATPAF2	-0.0735649
MRPL35	-0.0735851
AP001360.1	-0.0736226
BX324167.1	-0.0736267
SCOC-AS1	-0.0736294
TIMD4	-0.0736299
AC017050.1	-0.0736346
CTSB	-0.073666
ERLIN1	-0.0736745
VN1R1	-0.0736955
SCG5	-0.073713
FGF13-AS1	-0.0737236
TRIM46	-0.0737618
ZFP91	-0.0737752
AC009965.1	-0.0737769
KIAA0319	-0.0737963
MSANTD2	-0.0738038
HIRIP3	-0.0738154
AC021491.1	-0.0738259
ZNRD1	-0.0738313
LINC01721	-0.0738402
AC012558.1	-0.0738553
TMEM209	-0.0738659
AAAS	-0.073867
SLC66A3	-0.0738728
ATP1A1	-0.0738875
AC008462.1	-0.0739061
LINC02579	-0.0739088
AC139795.2	-0.0739122
ZWINT	-0.0739135
MRPL47	-0.073967
HPN	-0.073997
SH3BGRL	-0.0739991
ZNF648	-0.07402
C5orf30	-0.0740232
CCT6B	-0.0740247
ASPDH	-0.0740457
CBFA2T3	-0.0740708
AC254562.2	-0.074083
AC079052.1	-0.0741169
MTFR2	-0.0741374
AC096675.1	-0.0741419
SMG6	-0.0741688
LINC02177	-0.0741768
CPT1A	-0.0742294
AL162231.2	-0.0742555
NRG4	-0.074282
AL122014.1	-0.0742843
ANKRD37	-0.0743006
NAV3	-0.0743262
AC090517.5	-0.0743771
ASH1L	-0.0743893
SFT2D1	-0.0744003
FAM118B	-0.0744019
AL592148.3	-0.0744068
AP3S1	-0.0744081
DCST1	-0.0744228
PIMREG	-0.0744398
LIN28B-AS1	-0.0744452
ACVR2A	-0.0744919
ERLIN2	-0.0745117
MED20	-0.0745263
PLA2G12B	-0.0745292
UVSSA	-0.0745345
ASMTL	-0.0745838
FCHO2	-0.074588
RAPGEF6	-0.0746213
AC012499.1	-0.0746225
AC008747.1	-0.0746759
PLCD4	-0.0746774
MED4	-0.0747162
SIAH2	-0.0747359
TMSB15B-AS1	-0.0747787
LINC01278	-0.0747824
PTPN1	-0.0747856
KREMEN1	-0.0747957
RDH5	-0.0747963
AC010273.2	-0.0748732
CDKN2D	-0.0749039
CCDC26	-0.0749148
COLGALT1	-0.0749224
YPEL4	-0.074923
TMOD3	-0.0749516
PLSCR1	-0.0749784
TBC1D5	-0.0749932
EARS2	-0.0750127
PAK1IP1	-0.0750205
IFFO1	-0.0750258
AL034422.1	-0.0750632
TTC28-AS1	-0.0750714
AL512603.1	-0.0750881
THAP12	-0.0751062
HARS	-0.0751249
CHRND	-0.0751264
KLK5	-0.0751446
FMNL3	-0.0751458
CX3CL1	-0.075223
ELAVL3	-0.0752377
PTMS	-0.075239
KIAA1586	-0.0752658
UBE4B	-0.0752708
PSMD13	-0.0752719
B4GALNT1	-0.0752863
TMUB2	-0.0753026
SLC38A3	-0.0753117
LINC02073	-0.0753288
MCCC1	-0.0753404
LINC01153	-0.0753418
AC078785.2	-0.0753436
LIPI	-0.0753618
ADO	-0.0754124
IGF2BP3	-0.075427
RRAGC	-0.0754471
AC105941.1	-0.0754536
ASIC3	-0.0754647
AL121574.1	-0.0755021
CACNG8	-0.0755055
ENPP1	-0.0755155
CU639417.4	-0.0755434
PDZD11	-0.0755439
ZNF138	-0.0755755
PDZD9	-0.075611
MTX1	-0.0756115
NIPSNAP2	-0.0756214
AL627171.2	-0.0756642
MRPS33	-0.0756953
BAG2	-0.075705
USP4	-0.0757053
NEIL3	-0.075735
RELA-DT	-0.0757679
PSKH1	-0.0757735
LINC00691	-0.0757777
NECAB3	-0.0757814
AC008852.1	-0.0757848
AC007292.1	-0.0757868
AL662884.5	-0.0758017
LINC00958	-0.0758131
AL158212.3	-0.0758165
SENP5	-0.0758325
RORA	-0.0758357
RAB37	-0.0758396
NSG2	-0.0758534
LIN28A	-0.0758561
AC004875.1	-0.0758922
SMC3	-0.0758962
AC084064.1	-0.0759039
ZNF691	-0.075917
CCNL2	-0.0759316
LAS1L	-0.075971
CHORDC1	-0.0759919
GPR22	-0.0759998
TNRC6B	-0.0760146
AL133334.1	-0.0760314
MRTO4	-0.076062
YIPF2	-0.076075
TUG1	-0.0760893
GLIS2	-0.0760969
AL157702.2	-0.0761211
GID8	-0.0761554
AGAP3	-0.0761715
FABP4	-0.0761805
AC022916.1	-0.076208
SHISAL2A	-0.0762288
ESF1	-0.0762461
ITGB7	-0.0762495
NUP155	-0.0762582
DIMT1	-0.0762847
KDELR1	-0.0762905
SETMAR	-0.076292
TPTE2	-0.0762993
AC010181.1	-0.0763269
PALLD	-0.0763303
FUCA2	-0.0763333
TAF1	-0.0763587
ETV5-AS1	-0.076369
LINC02220	-0.0763737
ZNF181	-0.076377
LINC02394	-0.0763787
SH3PXD2B	-0.0764027
LINC02323	-0.0764489
GLO1	-0.0764603
PRICKLE3	-0.076493
YME1L1	-0.0764956
AL136372.2	-0.0764964
TMEM50B	-0.0764988
AP002884.1	-0.0765343
AL358472.4	-0.0765571
PORCN	-0.0765721
SNN	-0.0765785
ADNP-AS1	-0.0765836
TOMM22	-0.0766196
RSPH10B2	-0.0767037
PCED1A	-0.076736
RHOH	-0.0767848
CKAP5	-0.0767938
PRRC2A	-0.0768174
TRAPPC2L	-0.0768403
VWA8	-0.0768606
AC093495.1	-0.076872
LINC02696	-0.0769005
RAB8A	-0.0769356
AP3M1	-0.0769397
AC023509.3	-0.0769883
GUCY1B1	-0.0769939
AC015961.1	-0.0770383
AC010186.3	-0.0770925
GGH	-0.0771327
RNF145	-0.0771567
CHN1	-0.0771642
INE2	-0.0771689
ECI2	-0.0771719
MYCL	-0.0771744
AL121830.1	-0.0772096
CROT	-0.0772661
TOMM70	-0.0772718
PDCD6	-0.0772764
TSPAN18	-0.0773226
AKR7A2	-0.077329
FAM228A	-0.0773641
CDK2AP2	-0.0773646
AC083805.1	-0.0773771
UBQLN4	-0.0773969
IQCC	-0.0773998
MS4A15	-0.0774237
MUCL3	-0.0774436
HNRNPM	-0.0774489
CEACAM1	-0.077453
ARHGEF1	-0.0774552
LIN28B	-0.0774739
ASPHD1	-0.0774829
MAGI2-AS1	-0.0775072
RNASEL	-0.0775089
ITPRIP	-0.0775114
AC037487.1	-0.0775268
CD226	-0.0775295
AL162274.2	-0.0775415
FAF2	-0.0775447
SNF8	-0.0775573
LINC02102	-0.0775666
AC090015.1	-0.0775997
CDH1	-0.0776304
LINC01990	-0.0776494
AC025774.1	-0.0776584
CARD14	-0.0776637
MCAT	-0.0776735
ZFAND3	-0.0777452
FAM110A	-0.0777458
AC105206.3	-0.07775
CAPRIN2	-0.0777648
MEN1	-0.0777701
MAK16	-0.0777782
C16orf97	-0.0777963
DDIT3	-0.0778228
CRYGA	-0.0778238
SPRYD3	-0.0778292
FBXO8	-0.0778322
MANF	-0.0778406
AP002360.1	-0.0778559
BLOC1S2	-0.0778855
LIX1L-AS1	-0.0778914
CEP85L	-0.0779127
AC084361.1	-0.0779138
AC012254.1	-0.0779212
SMAD5	-0.0779951
SENP7	-0.077996
DSP	-0.0779984
AC005544.2	-0.0780184
KCTD4	-0.0780228
PDIA2	-0.0780684
DSCAM	-0.0780707
AC017002.6	-0.0780908
AC074035.1	-0.0781035
SCX	-0.0781389
CEP131	-0.0781451
ARFGEF1	-0.0781488
AC010519.1	-0.078151
AC090515.6	-0.0781655
AC007728.1	-0.0782065
ZNF473	-0.0782673
LINC02680	-0.0782745
RNF185	-0.0782944
SYNGAP1	-0.0783182
ZNF384	-0.0783199
LINC00303	-0.0783302
POMZP3	-0.0783501
C2-AS1	-0.0783836
AC016134.1	-0.0784112
RRP15	-0.0784211
CEACAM5	-0.0784277
A3GALT2	-0.0784391
AC018685.2	-0.0784692
ZNF396	-0.0784734
AC018752.1	-0.0784835
AC064836.2	-0.0784899
SYCP2L	-0.0785074
AL031709.1	-0.0785077
MREG	-0.0785186
PCBD1	-0.0785321
KIFC1	-0.0785638
RFC5	-0.0785641
LRWD1	-0.0785814
AC145207.5	-0.0785969
THRIL	-0.0786682
AL365214.2	-0.0786725
CHD2	-0.0787041
LYAR	-0.0787153
SIRT6	-0.0787304
AL445493.2	-0.0787765
SDCBP2	-0.0787828
C3orf67	-0.0788148
AL008582.1	-0.0788292
LYSMD1	-0.07883
OTOP1	-0.0788439
MCRIP2	-0.0788484
ALDH1A2	-0.0788505
AC092803.2	-0.0788645
GNPDA1	-0.0788677
TMEM41B	-0.0789102
PRSS48	-0.078914
AATK	-0.0789204
FXYD6	-0.0789529
RAP2C	-0.0789796
ZNF606	-0.0790061
VANGL1	-0.0790134
CCR10	-0.079063
RPL6	-0.0790747
AC007686.4	-0.0791018
GOLT1B	-0.0791087
FAM174A	-0.0791161
LAMP1	-0.0791556
ACVR2B	-0.079189
AC013640.1	-0.0792075
ZNF596	-0.0792151
AC104663.1	-0.0792154
AL513548.3	-0.0792762
IL12A-AS1	-0.0793978
CNGB3	-0.0794128
AL022069.1	-0.0794215
GLRX3	-0.0794374
SBK1	-0.0794988
AC137932.2	-0.0795076
AC007496.1	-0.0795107
C5orf51	-0.0795602
CAPN5	-0.0795769
LINC01344	-0.0796197
RGS7BP	-0.0796235
MYO6	-0.0796349
KMT5A	-0.0796604
KAT14	-0.0797361
CEBPZOS	-0.0798004
MRNIP	-0.0798235
AP001605.1	-0.0798608
NOS3	-0.0798619
LAMP3	-0.0798683
A2M	-0.0798911
ASB9	-0.0799029
ARNT	-0.0799354
BABAM2	-0.0799477
LRRC31	-0.0799566
TRIM54	-0.0799567
EXOSC5	-0.0799606
LMBR1L	-0.0799713
ZNF267	-0.0800768
TXN2	-0.0801097
KDM1A	-0.0801228
LINC02728	-0.0801523
CDKL3	-0.080188
DEPDC1	-0.0801962
AC004988.1	-0.080225
AC103796.1	-0.0802888
PHETA1	-0.0802904
MRPS12	-0.0803224
UBA5	-0.0803358
TOP3B	-0.0803484
KBTBD11	-0.0803671
KCNK13	-0.0803759
POLR2E	-0.0804032
RLIM	-0.0804153
FIS1	-0.0804393
AC018618.1	-0.0805448
AL135910.1	-0.0805573
ZNF554	-0.0805679
AL139260.1	-0.0805846
PTPRF	-0.0805895
NSMCE1	-0.0805992
AC104984.5	-0.0806299
NR2C2	-0.080681
AL121759.1	-0.0806885
RCN1	-0.080726
AFF4	-0.080731
SPCS1	-0.0807585
MASTL	-0.0807815
STIM2	-0.0807967
AC026369.1	-0.0807995
AC007422.1	-0.0808244
C16orf46	-0.0808247
PLD3	-0.0808571
RPL19	-0.0808603
LINC02693	-0.0810104
B4GALT6	-0.0810273
SNRNP48	-0.0810314
AP000553.8	-0.0810885
TMEM176B	-0.0811061
HK2	-0.0811446
NOA1	-0.0811512
NFAT5	-0.0811524
TRAPPC11	-0.0811779
LINC00940	-0.0811858
HAGHL	-0.0812113
CNBP	-0.0812149
DDHD2	-0.0812232
CCDC28B	-0.081302
CRYZL1	-0.081383
AP000331.1	-0.0813833
DNAJC11	-0.0814001
MRPL21	-0.081401
LINC01681	-0.0814085
AC005332.2	-0.0814725
MOCS1	-0.0814772
PDRG1	-0.0814846
WASHC5-AS1	-0.0815045
AC012615.1	-0.0815802
CYB561	-0.0815996
SAC3D1	-0.0816302
ZFY	-0.0816469
PDPK1	-0.0816636
LCMT1-AS1	-0.0816795
CCDC12	-0.0816882
NR2F6	-0.0817302
HDDC2	-0.0817394
AL109615.4	-0.0817514
AC073325.1	-0.0817515
AC012078.2	-0.081761
KCTD13	-0.0817869
AC005736.2	-0.081789
SGPP2	-0.0818239
PKN1	-0.0818304
AVIL	-0.0818348
AC137590.1	-0.08187
BFSP1	-0.0819492
OR11A1	-0.081956
LINC02640	-0.0819613
AC103871.1	-0.0819634
ZMYM1	-0.0819781
AC008581.1	-0.0819837
AC069277.1	-0.0820034
AZIN1-AS1	-0.0820662
LAMB3	-0.082079
AC109439.2	-0.0820793
AC116634.1	-0.0820913
GOLGA6L4	-0.0820937
NDUFA5	-0.082125
REC114	-0.0822109
CCT5	-0.082237
PGRMC1	-0.0822566
HELLS	-0.0822682
MLN	-0.0823006
SYT6	-0.0823762
TP53RK	-0.0823829
AC073111.4	-0.0824147
GOLGA6L9	-0.0824333
RUVBL2	-0.082436
RSL1D1	-0.0825104
SESN2	-0.0825173
MICU1	-0.082546
USP42	-0.0825817
LINC02204	-0.0825831
EMC2	-0.082587
FBXO5	-0.0826018
AP006565.1	-0.0826078
AC100822.1	-0.0826153
PAFAH2	-0.0826335
RNF168	-0.0827151
BCAS3	-0.0827239
EFEMP2	-0.0827594
AL138831.1	-0.0827624
RUBCNL	-0.082764
AC009107.2	-0.0827858
SLC22A7	-0.0827932
AC135178.6	-0.0828052
C6orf141	-0.0828081
AL136320.1	-0.0828099
AC103855.3	-0.0828321
ZC3H12B	-0.0828646
FUZ	-0.0828748
DAO	-0.0828815
IGSF8	-0.0828917
LINC02105	-0.082907
AC009063.2	-0.0829214
LINC01221	-0.082925
RBM15	-0.0829376
AC104984.3	-0.0829469
SYT14	-0.0829564
DDX50	-0.082978
KBTBD6	-0.0830495
CDK2AP1	-0.0830733
AC005899.8	-0.0830815
PGAP2	-0.0831281
AC091059.1	-0.0831706
MOSMO	-0.0831745
CWF19L2	-0.0831878
FAHD1	-0.0832523
PIK3R4	-0.0832587
AC010531.3	-0.0832712
CENPU	-0.0832718
AP000317.1	-0.0832958
RTL8B	-0.0833035
AC026462.4	-0.0833269
AC097534.2	-0.0833339
ALDH3A2	-0.0833714
PATE2	-0.0833913
DENND4B	-0.0834114
NDUFS8	-0.0834212
AP002387.2	-0.0834215
PDIA3	-0.0834284
AC098484.4	-0.0834355
RAB33A	-0.0834438
AP000787.1	-0.0834806
SV2A	-0.0834946
HGSNAT	-0.0835054
CEP164	-0.0835252
ZBED8	-0.0835253
PTCD3	-0.0835552
AP000757.2	-0.0835618
GRTP1	-0.0835863
AC005609.5	-0.083617
AC007619.1	-0.0836207
AL512656.1	-0.0836209
TMEM184A	-0.0837235
SPATA4	-0.0837325
KCNIP3	-0.0837525
AC211433.1	-0.0837573
AC025580.1	-0.0838103
AL354702.2	-0.0838247
PATZ1	-0.0838835
RASSF6	-0.0838868
MED17	-0.0838936
PRPF38A	-0.083941
LINC02533	-0.0839841
AC040174.1	-0.0839911
AC005280.1	-0.0840096
RPL15	-0.0840141
ODR4	-0.0840338
LEMD3	-0.0840487
ZNF597	-0.0840533
MORF4L1	-0.0840623
PPP3CC	-0.0840703
DNASE1L1	-0.0840723
TRIM37	-0.0840944
NRBF2	-0.0841047
PSMB6	-0.0841092
ZNF124	-0.0841271
GTF3C2-AS1	-0.0841498
C8orf33	-0.0842025
PRRX2-AS1	-0.084213
SNRNP70	-0.0842207
APMAP	-0.0842258
TTC3-AS1	-0.0842954
FAM111A-DT	-0.0844035
FGFR3	-0.0844162
SMPD3	-0.0844196
MFSD14A	-0.084477
PVALEF	-0.0844791
HPCAL1	-0.084483
LINC01790	-0.0844984
SV2C	-0.0845715
AC002116.2	-0.0846693
AC008938.1	-0.0846894
LINC02715	-0.0846931
PEMT	-0.0847046
AC009560.4	-0.084706
SCARA5	-0.0847062
ZXDA	-0.0847096
AC004471.1	-0.0847378
LINC01956	-0.0847469
AQR	-0.0847581
MOB4	-0.0847693
CDC5L	-0.084797
LINC02057	-0.0848078
ZNF460	-0.0848133
PEX13	-0.0848144
TEX9	-0.0848286
POLR3C	-0.0848434
SLC35A2	-0.0848461
AC080162.1	-0.0848502
RPAP3	-0.084868
SLC51A	-0.0848998
KIAA0355	-0.0849202
PABPN1	-0.0849283
PIFO	-0.0849615
MUC5B	-0.0849619
AL513327.2	-0.084963
C1orf189	-0.0849854
ITGB1-DT	-0.0850439
AC011447.3	-0.0850451
AL031963.3	-0.0850959
C1orf195	-0.0851025
AL590822.3	-0.0851356
ATXN7L3	-0.0851378
MHENCR	-0.0851591
ATL2	-0.0851772
HCFC1R1	-0.0851798
ZNF26	-0.0851888
ADORA2A-AS1	-0.0851901
ANKRD42	-0.0852117
Z93020.1	-0.085256
EXOC7	-0.0852598
FREM2-AS1	-0.0852864
AC092819.1	-0.085315
HARS2	-0.0853181
ZNF512	-0.0853681
CIART	-0.0853883
UBAC2	-0.0853997
COPS8	-0.0854315
HIBCH	-0.0854324
AC138819.1	-0.0854338
RAB18	-0.0854518
CSNK2A1	-0.0854525
AC079174.2	-0.085454
AC079209.2	-0.0855597
TMEM214	-0.0855735
LINC01798	-0.0855838
PIDD1	-0.0855892
RGS8	-0.0855969
CBFA2T2	-0.0856166
KIN	-0.0856324
TUBB	-0.0856581
ZDHHC3	-0.0856698
CR769776.3	-0.0856731
JMJD7	-0.0857012
POLH	-0.085705
AC092171.3	-0.0857452
ETV7	-0.0857954
AC005329.1	-0.0858053
SEC14L6	-0.0858737
AL136985.1	-0.0858781
CDCA7	-0.0858795
CLK3	-0.0859135
IFT46	-0.0859314
CFAP46	-0.0859369
CLHC1	-0.0859396
INO80C	-0.0859535
AC009802.1	-0.0859824
LINC01684	-0.0859959
AL161734.2	-0.0860034
AC012236.1	-0.0860104
AP000769.6	-0.0860123
PSMG1	-0.0860205
MROH8	-0.0860651
ZNF735	-0.0860735
EXTL3	-0.0860893
AC006547.2	-0.0860894
ST6GALNAC2	-0.0861155
SRP14-AS1	-0.0861735
SMIM31	-0.0861802
GRIN3B	-0.0861996
R3HCC1L	-0.0862142
AL157938.4	-0.0862645
SEPHS2	-0.0862864
MINDY1	-0.0863022
AC108210.1	-0.0863242
AC012170.2	-0.086332
TRIM36	-0.0863544
AC092364.1	-0.0863604
AC040168.1	-0.0863786
AC006974.1	-0.0864318
KCNIP2	-0.086432
LINC00390	-0.0864443
TCAF1	-0.0864725
SAPCD1	-0.0864795
NUDT3	-0.0864988
GPD1	-0.0865241
AC006378.1	-0.0865374
ZNF277	-0.0865783
NLGN3	-0.0865884
2021-03-04	-0.0865959
AC244093.5	-0.086599
ORMDL3	-0.0866168
AC006076.1	-0.0866501
AL353658.2	-0.0866789
RAB12	-0.0867105
PNPLA2	-0.0867438
AL133240.1	-0.0867488
LDLRAD3	-0.0867602
C5orf22	-0.086786
AC073842.1	-0.0868103
ZNF488	-0.0868256
LINC02074	-0.0868366
POU2F1	-0.0868527
AC093512.2	-0.0868844
CNPY3	-0.086919
ZNF81	-0.0869351
THOC2	-0.0869351
AL360012.1	-0.0869515
TIMM10	-0.0869707
CPT1B	-0.0869744
APOOL	-0.0869805
IPO7	-0.0869914
TBC1D20	-0.0870262
ZFYVE9	-0.0870566
Z69733.1	-0.0871186
AC139769.2	-0.0871279
NR4A1	-0.0871289
AC007610.2	-0.0871349
NAP1L1	-0.0872212
TMEM106C	-0.0872217
ZBTB12	-0.0872438
AC004923.4	-0.0872592
BICD1	-0.0872995
SLC23A2	-0.0873161
AC009021.1	-0.0873509
MCF2L	-0.0873659
DNAJB7	-0.0874337
DDX1	-0.0874414
PHYHIP	-0.0874547
PDHX	-0.08746
LINC01562	-0.087544
AC108879.1	-0.0875519
PATE4	-0.0875777
TYW3	-0.0876285
IMMT	-0.0876523
TOP3A	-0.0876544
AC005899.7	-0.0876575
PRR3	-0.0876633
ETFRF1	-0.0876854
ACTR1B	-0.0876916
TGFB2	-0.087709
RBM38	-0.0877387
CUL3	-0.0877404
PLEKHG3	-0.0877466
AC010998.2	-0.0877487
AL023581.1	-0.0877512
MEI4	-0.0877563
DENND6A-AS1	-0.0877988
LMCD1-AS1	-0.0877999
KAT8	-0.0878519
NELFE	-0.0878605
TEAD3	-0.0878627
KCNA2	-0.0879656
C4orf45	-0.0879699
AC068254.1	-0.0879764
ARPP21	-0.0879869
SEC14L1	-0.0879873
TGDS	-0.0880039
AC007920.1	-0.0880152
LINC02720	-0.0880155
THY1	-0.0880815
LIG1	-0.0880851
SEMA4F	-0.0880923
TMX4	-0.0881904
MRPL10	-0.0882023
AC008608.2	-0.0882276
HMBOX1	-0.0882409
GIT1	-0.0882672
AC012645.2	-0.0882848
ZNF205	-0.0883001
FGL1	-0.0883058
METTL24	-0.0883067
NBR2	-0.0883365
MARK1	-0.0883461
DZIP3	-0.0883711
EDC4	-0.0883713
LINC02742	-0.0884228
C3orf62	-0.0884247
AC012076.1	-0.0884413
AC110285.2	-0.0884523
EXTL1	-0.0884773
AC004052.1	-0.0884965
BATF	-0.0885138
LINC00968	-0.0886142
CKAP2L	-0.0886158
FAM53B-AS1	-0.0886702
AC127496.1	-0.0887527
AC092896.2	-0.088757
PRKACA	-0.0887816
ZNF341-AS1	-0.0887988
AP003500.1	-0.0888102
PRR36	-0.0888388
TTC26	-0.0888417
SLC39A5	-0.088849
C4orf46	-0.0888652
RXYLT1	-0.0888654
CBLL1	-0.0888663
ANXA11	-0.0888735
CHMP4B	-0.0888933
LINC02058	-0.0888981
RTL5	-0.0889153
DDX25	-0.088979
FOXA3	-0.0889964
AL160411.1	-0.0889968
AKAP10	-0.0890268
XKR7	-0.0890512
FBXO24	-0.0890603
NUTM1	-0.0890604
POMGNT1	-0.0890722
AC005899.1	-0.0890748
BDP1	-0.0891057
GGACT	-0.0891232
AL138916.1	-0.0891485
AL391839.3	-0.0892009
TNFRSF8	-0.0892098
TRIM33	-0.0892325
ZFC3H1	-0.0892597
XPC	-0.0892956
C2orf72	-0.0893227
LINC00884	-0.0893371
AMDHD2	-0.0893543
HSBP1	-0.089398
BICRA-AS1	-0.0894575
BRMS1	-0.0894711
GAMT	-0.0895135
HYAL2	-0.0895162
HCFC2	-0.0895168
AC105384.1	-0.0895608
ZNF528	-0.0896258
EXOSC9	-0.089652
DERL2	-0.089657
KLHL22	-0.0896664
UCHL1	-0.0896705
AC084782.2	-0.0897055
TIA1	-0.0897389
ZNF286A	-0.0897402
ITPKA	-0.089764
CHKB	-0.0897784
AC004797.1	-0.0897802
TANC2	-0.0897802
TCTE3	-0.0897972
RYK	-0.089817
UBTF	-0.0898465
SH2D1B	-0.0898547
FAM171A2	-0.0898592
VPS4A	-0.0898615
XYLT2	-0.0898884
SPRED3	-0.0899215
AF121898.1	-0.089937
ATP2B2	-0.0899379
TRAIP	-0.0899411
AC008440.2	-0.0899979
GHITM	-0.0900477
CFI	-0.0900531
ICE2	-0.0900716
PYY	-0.0901011
CBLIF	-0.0901097
THOC3	-0.0901131
C2orf88	-0.0901471
CIAO2A	-0.0901518
FBXL12	-0.0901529
TMEM175	-0.0901635
MROH1	-0.0903302
NSDHL	-0.0903439
RRP1	-0.0903667
PKMYT1	-0.0903708
ART4	-0.0903722
EXOC3	-0.0903941
AC093158.1	-0.0904375
BUB1	-0.0904611
AXDND1	-0.0904786
TSACC	-0.0905045
RXFP2	-0.0905454
METTL16	-0.0905682
SMIM15-AS1	-0.0905805
TTC34	-0.0906141
C8orf88	-0.0906171
INPP1	-0.0906342
ITGB5-AS1	-0.0906821
GSDMA	-0.0907259
RPS10-NUDT3	-0.0907587
ZNF827	-0.0908074
ANAPC15	-0.0908544
HERPUD1	-0.0908672
MED7	-0.0908737
AC006972.1	-0.0909051
AC131953.2	-0.0909148
ARL16	-0.0909331
CCDC158	-0.090955
EXO1	-0.0909569
BRCA2	-0.0909583
IL1RAPL2	-0.0909589
AC079296.1	-0.0909672
MFSD8	-0.0909707
SLC5A9	-0.0909834
TSC22D1	-0.0910167
METAP2	-0.0910255
TWNK	-0.0910345
LIME1	-0.0910495
AL160408.2	-0.0910855
SLC26A8	-0.0911476
ADAMTS12	-0.0911701
ZNF479	-0.0912114
RPS19	-0.0912664
NF2	-0.0912675
ZNF682	-0.091297
AC115618.1	-0.0913288
AC004448.3	-0.0913602
CALN1	-0.0913727
ATG9B	-0.0913778
LINS1	-0.0914249
MAD2L1BP	-0.0914288
AL512422.1	-0.0914394
UQCR10	-0.0915443
ACTR1A	-0.0915524
DCUN1D2-AS	-0.0915726
TBC1D2B	-0.0915735
VPS45	-0.0915957
RELT	-0.0916411
GON4L	-0.091728
SH2D7	-0.0917493
AL031599.1	-0.0917517
ZNF500	-0.091761
CUL5	-0.0917666
WRAP73	-0.0917933
AL022323.2	-0.0918031
ZNF264	-0.0918284
PRDM5	-0.0918439
FBXW9	-0.0918507
AC006017.1	-0.0918531
ZC3HAV1	-0.0918725
TTC21A	-0.0918854
CDK1	-0.091892
ZNF853	-0.0918924
SZT2	-0.0918932
AC090771.2	-0.0919829
AC009831.1	-0.0919899
AC019118.2	-0.0919955
DET1	-0.0919989
AL133551.1	-0.0920499
C8orf87	-0.0920544
KCNMA1-AS1	-0.0920611
CSTF3	-0.0920823
AC245100.1	-0.0920843
AK4	-0.0921045
RMND1	-0.0921608
AC080132.1	-0.0921932
RNF123	-0.09222
PHLDB2	-0.0922784
ECD	-0.0922803
REEP1	-0.0922878
LINC02231	-0.0923217
VAT1	-0.0923854
AC121761.1	-0.0924022
LINC01749	-0.0924311
SLC35D1	-0.0924346
TJAP1	-0.0924835
AC092718.1	-0.0925381
DANT1	-0.0925537
AC009226.1	-0.0925813
SCUBE2	-0.0925993
RUNX2-AS1	-0.0926159
GLRA4	-0.0926361
ANKLE1	-0.0926586
SFRP2	-0.0926738
A1BG	-0.0927438
ATXN7L2	-0.0927529
HEPHL1	-0.0927933
RBM28	-0.0928008
NTSR1	-0.0928059
AC090772.2	-0.0928085
FAM126B	-0.0928422
PFDN2	-0.0928453
AP001007.2	-0.0928839
AC090559.1	-0.0929048
YPEL3	-0.092952
AC027627.1	-0.0929607
CU633967.1	-0.0929633
HEXIM1	-0.0929707
PPP3R1	-0.0929876
VAC14-AS1	-0.0929884
LINC02585	-0.0930218
RCE1	-0.093043
AL354861.2	-0.0930976
MIR217HG	-0.0931092
CAST	-0.0931333
CCDC126	-0.0931612
GCHFR	-0.0931803
CFAP43	-0.0932077
LINC01496	-0.0932348
SMARCA5	-0.0932796
EQTN	-0.0932966
LINC01716	-0.0933001
SLC15A4	-0.0933376
LINC01191	-0.0933614
ZNF420	-0.0933899
LINC01554	-0.0934379
AC096645.1	-0.0934703
SH3BP5-AS1	-0.0934721
AC091887.1	-0.0935166
AC091729.3	-0.093557
MPC1	-0.0935692
NCLN	-0.0935953
WBP11	-0.0936163
FAM107B	-0.0936648
AL592156.2	-0.0937136
SLC35A4	-0.0937156
TBC1D30	-0.0937196
INTU	-0.0937374
E2F5	-0.0937466
RSF1	-0.0938053
AC018437.3	-0.0938325
CFAP36	-0.093852
BAHD1	-0.0938784
SAG	-0.0939141
RAD21	-0.0939381
PDSS2	-0.0939403
LINC00945	-0.0939503
AC008264.2	-0.0939547
AL158167.1	-0.0939618
ZBTB32	-0.0939753
ATF4	-0.0939774
AC114763.1	-0.094003
MLLT6	-0.094007
PAXBP1	-0.0940299
SASS6	-0.0940584
BCKDK	-0.0940712
TKT	-0.0940749
ESM1	-0.0940938
NRAS	-0.0941093
TRMT6	-0.094124
ARFGEF2	-0.0941918
ALKAL2	-0.0942474
LMF1-AS1	-0.0942574
PKLR	-0.0943077
CSNK2B	-0.0943137
RBM41	-0.0943258
C1orf162	-0.0943389
CLCC1	-0.0943472
FOXK1	-0.0943551
MCHR2	-0.0943628
EXOSC8	-0.0943779
MBTPS2	-0.0944312
MRPS6	-0.0944609
MRPS7	-0.0944967
POLRMT	-0.094507
RALY	-0.0945105
AL139147.1	-0.0945382
MYNN	-0.0945445
PARPBP	-0.0945848
CLN5	-0.0946025
GARS	-0.0946106
JPT1	-0.0946319
METAP1	-0.0946461
AC009034.1	-0.0946656
YTHDF3	-0.0946842
EXOSC4	-0.0947258
BAZ1B	-0.0947574
RABGGTB	-0.094774
CLDN15	-0.0948385
HIST1H4E	-0.0948388
POLN	-0.09484
KCTD9	-0.0948558
DPH2	-0.0948841
DARS2	-0.0948899
RPL10	-0.094898
SLC1A6	-0.0949222
ATP6V1F	-0.094954
HTRA2	-0.094956
AL390838.1	-0.094971
TMEM14C	-0.0949806
TMEM184B	-0.0949851
AL355388.2	-0.0950356
MRPL17	-0.0950372
PIPOX	-0.0950774
AL807742.1	-0.0951154
CTDSP2	-0.0951296
INF2	-0.0951317
NCOA4	-0.0952222
CCM2	-0.0952813
AC083798.2	-0.0952822
RCN2	-0.0952898
AC007130.1	-0.0953038
Z99127.1	-0.0953434
SAA4	-0.0953917
AP006222.2	-0.0954375
ROR1	-0.0954552
NT5DC4	-0.0954579
MTX3	-0.0954769
RAB5B	-0.0954793
POLDIP3	-0.0954876
ZNF333	-0.0954918
SLC38A7	-0.0955037
RECQL4	-0.0955457
RINT1	-0.0955657
CLUL1	-0.0955709
KPNA4	-0.0955774
FAAH	-0.0955938
NELFCD	-0.0956039
TSPYL4	-0.095605
LYST	-0.095646
CCDC127	-0.0957665
EFCAB14	-0.0957726
AL159156.1	-0.095779
ANK2	-0.0957806
SNHG30	-0.0957999
LINC01358	-0.0958068
RAD52	-0.0958239
TATDN3	-0.095833
WFS1	-0.0958349
GJB7	-0.0958366
TMEM248	-0.095865
CEP170	-0.0958731
CISD2	-0.0958772
2021-03-06	-0.0959267
DZANK1	-0.0959459
PLPPR5	-0.0959811
DKC1	-0.0959914
NANOG	-0.0960151
WDR7	-0.0960409
TOP1	-0.0960443
RXRB	-0.0960633
ZNF449	-0.0960659
SIDT2	-0.0960707
GRPEL2	-0.0960774
SMAD4	-0.0960932
AARS2	-0.0961257
LINC01152	-0.0961303
CRBN	-0.0961439
HOMER3	-0.096204
RAB5C	-0.0962058
PRKX	-0.0962472
SLC7A11-AS1	-0.0962568
AC010761.1	-0.0962632
COX7A2	-0.0962961
KREMEN2	-0.0963029
AC007100.1	-0.096304
UTS2	-0.0963435
RBKS	-0.0963597
AC034195.1	-0.0963675
LINC01858	-0.0963957
AP005717.2	-0.0963979
PEX12	-0.0964318
UBAP2L	-0.0964785
PLAC1	-0.0964985
KLHDC8B	-0.0964991
RBBP7	-0.0965268
SRGAP1	-0.0965651
LOXL4	-0.0966765
MAPRE3	-0.0967228
LINC01889	-0.0967779
SAMM50	-0.0968472
AC008267.5	-0.0968854
SPEG	-0.0969208
AL035427.1	-0.0969251
ZFP90	-0.0969293
EDARADD	-0.0969458
AC007695.1	-0.0969693
NTHL1	-0.0969751
BBS9	-0.0969812
ADCY1	-0.0969947
AP1G2	-0.0970223
POLM	-0.0970316
NME4	-0.0970611
LMBR1	-0.0970617
SNX14	-0.0970902
CYB5A	-0.0971603
ABCG8	-0.097163
LINC02577	-0.0972115
LINC01891	-0.0972619
NCAPH2	-0.097262
SLC39A3	-0.097282
AL078581.2	-0.0972874
ATP13A3	-0.0972968
CORO7	-0.0973299
PDE1B	-0.0973558
PITPNM3	-0.0974662
AC025159.1	-0.0974664
AC007106.2	-0.0974777
FAM209A	-0.0974799
RPL7L1	-0.0975932
AP003170.3	-0.0976052
AAK1	-0.097687
B4GALT2	-0.0977036
GGCX	-0.0977076
TMBIM1	-0.0977408
MAPKAPK3	-0.0977893
WDYHV1	-0.0978942
AL137186.2	-0.0979131
AC093787.2	-0.0979191
SLC45A2	-0.0979244
SLC43A3	-0.0979377
C12orf66	-0.0980006
WDR1	-0.0980815
PLXNA1	-0.0980853
LINC00520	-0.0981081
OPA1	-0.0981096
LRRC8C-DT	-0.0981556
MBLAC1	-0.0981805
SDCCAG8	-0.0981928
LNX2	-0.0982004
CABCOCO1	-0.0982082
GAL3ST3	-0.0982111
AC025259.1	-0.098221
MED31	-0.0982579
LINC01967	-0.0982726
AP004608.1	-0.0982807
USP12-AS1	-0.098296
KLHDC4	-0.0983657
CYHR1	-0.0983863
MAU2	-0.0983924
BATF3	-0.0984012
EMP3	-0.0984134
TLX1NB	-0.0984229
AC025580.2	-0.0984345
C1orf109	-0.0984507
MRPS9	-0.0984864
TARS2	-0.0984923
P4HTM	-0.098509
AC012020.1	-0.0985335
ATXN2L	-0.0985433
RBM15B	-0.0985433
ARL2BP	-0.0985687
COL17A1	-0.0985943
UPF1	-0.0986305
AL161716.1	-0.0986722
CMTR1	-0.0986979
UCKL1-AS1	-0.0987297
LINC00870	-0.0987349
CDKN1C	-0.0987533
CCDC137	-0.0987689
AL355816.2	-0.0988299
YEATS2	-0.0988446
GDPD1	-0.0988499
CYTL1	-0.0988775
LSMEM2	-0.0989286
ETV1	-0.0989372
WASHC5	-0.0989386
DCTN4	-0.0989691
TTF2	-0.0990059
RABIF	-0.0990388
LRR1	-0.099079
TBL2	-0.0990868
LRRC43	-0.0991143
BACE1	-0.0991216
CDC42SE2	-0.0991648
AC024560.5	-0.0991943
CSTF1	-0.0992038
AL162311.3	-0.0992209
SSBP3	-0.0992234
CLDN5	-0.0992253
ZNF805	-0.0992283
AC016493.1	-0.0993047
AC012358.3	-0.0993505
DCTPP1	-0.0993528
CDV3	-0.0993581
CACNA1D	-0.099371
MARVELD2	-0.0994094
DELE1	-0.0994238
METTL14	-0.099497
CDH10	-0.0994985
NOVA1	-0.0995321
AC233976.2	-0.0995408
LINC02763	-0.0995572
FBXO6	-0.0995573
DRC7	-0.0996219
B4GALT4	-0.0996492
ZFAND2B	-0.0996552
SAMD14	-0.0997039
PRKAR2B	-0.099759
AC005736.1	-0.099769
SSB	-0.099797
GOLGA4	-0.099817
AC007114.2	-0.0998377
UTP15	-0.0998483
LINC01094	-0.0998699
KRTAP5-AS1	-0.0998971
PPEF2	-0.0999304
GNRH1	-0.0999442
TRIM60	-0.0999483
AC118555.1	-0.0999601
TRAF6	-0.099962
NAP1L4	-0.100013
PPP1R35	-0.100045
CLEC20A	-0.100078
TAPT1	-0.100101
FSD2	-0.100111
ITPKB-AS1	-0.100113
CLSTN2-AS1	-0.1002
SPIN2A	-0.100237
JAK1	-0.100257
ARID2	-0.100306
AC073333.1	-0.100308
AC078883.1	-0.100317
AJ011931.2	-0.100371
AC079447.1	-0.10038
AC026888.1	-0.100413
B4GALT3	-0.100434
SLFN5	-0.100466
MED24	-0.100575
SYT7	-0.100578
MTHFSD	-0.100588
ACMSD	-0.100618
TBRG4	-0.100657
MIR155HG	-0.100685
PNPLA8	-0.100747
CXCL17	-0.100756
LINC01331	-0.100761
PLEKHM3	-0.100766
ACOX1	-0.100789
AKIRIN2	-0.100796
LINC00641	-0.100829
ZNF280D	-0.100849
RC3H1	-0.100873
AC125611.4	-0.100882
NSL1	-0.100889
ZC3H7B	-0.10089
MGME1	-0.100956
STAT5B	-0.100979
OCIAD1	-0.101062
VPS54	-0.101068
LINC02052	-0.101168
CSK	-0.101245
GATD3B	-0.101257
TM2D2	-0.101343
UBE2S	-0.101347
PLEKHH3	-0.101364
AC087672.2	-0.101465
AL022313.2	-0.101489
AC018809.2	-0.101518
DERA	-0.101526
EPHA7	-0.10155
AGBL1-AS1	-0.101551
ROMO1	-0.101633
STMN3	-0.10167
ZMYM4	-0.101692
ATRIP	-0.101744
LAMTOR5-AS1	-0.101776
ANXA5	-0.101794
GSTM3	-0.101806
MEX3A	-0.101859
AC116667.2	-0.10188
API5	-0.101905
EEF1E1	-0.101908
KIFC2	-0.10194
AL136307.1	-0.102
ARVCF	-0.102003
FAM89B	-0.102017
TDRD3	-0.102032
DNAJB6	-0.102073
RAB5IF	-0.102087
ASB16	-0.102106
MFSD2A	-0.102172
AL355613.1	-0.102241
COX8A	-0.102284
VPS11	-0.102356
STEAP3-AS1	-0.102369
STX6	-0.102398
AC011815.2	-0.10245
FAM117B	-0.102453
STAC3	-0.102484
EIF3G	-0.102574
IGF2BP2-AS1	-0.102577
FGL2	-0.102592
AC125437.3	-0.102606
AC116366.2	-0.102646
AC100771.2	-0.102646
C1orf146	-0.102678
AUXG01000058.1	-0.10271
AC079841.2	-0.102713
VILL	-0.102721
AL022157.1	-0.10275
KRAS	-0.102767
VDAC2	-0.102796
BZW2	-0.102817
NF1	-0.102821
KCTD18	-0.102943
AL357093.2	-0.102947
ALB	-0.102957
PLXNB1	-0.102962
AC123912.4	-0.102985
NDUFA9	-0.102996
KDM4B	-0.103006
AC007608.2	-0.103025
TRPS1	-0.103031
ALG12	-0.103059
TNNC2	-0.103111
ST3GAL2	-0.103113
ASB14	-0.103121
USP39	-0.10315
FASTKD2	-0.103213
ZNF417	-0.10322
MRPL11	-0.103256
MAP3K7	-0.103261
GNAO1	-0.103314
ARHGAP8	-0.103334
AC087190.1	-0.103347
MICAL2	-0.103436
CPO	-0.10346
XRN2	-0.103583
AVL9	-0.103586
ZNF25	-0.103592
AC106897.1	-0.103595
PIP4K2A	-0.103624
GSTA4	-0.103633
CDCA5	-0.103685
AC007389.1	-0.103693
SCRN2	-0.103693
NPHP1	-0.103707
ZNF100	-0.103711
CCR8	-0.10374
CLPX	-0.103744
KIAA1324	-0.103749
TRMT61B	-0.10379
CLGN	-0.103792
WDR81	-0.103803
AC069234.2	-0.103815
PLCG1	-0.103826
AC092338.3	-0.103847
PSG3	-0.10386
DDX55	-0.103888
UFD1	-0.103903
ZNF226	-0.10391
UBE2Q2L	-0.103927
PNPT1	-0.103938
DGKQ	-0.103939
DCUN1D4	-0.103945
AL590666.2	-0.103956
PNKD	-0.10397
ZNF585A	-0.103996
CUL9	-0.104001
AC005906.2	-0.104006
ZNHIT1	-0.10401
RASA1	-0.104028
STX18-AS1	-0.104055
MRFAP1L1	-0.104109
AC009498.1	-0.104114
TNIP1	-0.104237
GOLGA8A	-0.104266
C2orf81	-0.104309
AL121890.4	-0.104317
IL13RA2	-0.104323
PTGIS	-0.104338
AP002784.1	-0.104349
CHIT1	-0.104355
SERINC1	-0.104368
RPL36	-0.104393
OLFM3	-0.104457
CAVIN1	-0.104459
PRKCI	-0.104521
TUSC2	-0.104532
SH3D19	-0.104588
ZBTB48	-0.104597
AP000345.3	-0.104609
AC007193.1	-0.104613
SLC35C2	-0.104644
TOE1	-0.104706
ENPP6	-0.104744
GTPBP10	-0.104745
DCAF13	-0.104767
ULK1	-0.104769
NOP2	-0.104777
HIPK1	-0.10479
MFF	-0.104802
DEFB124	-0.104835
ZCRB1	-0.104854
UBR5-AS1	-0.104901
TESC-AS1	-0.104933
KANSL2	-0.104954
MEGF11	-0.104985
AC023644.1	-0.10499
CXXC5	-0.105001
AC063938.1	-0.105048
PARD6B	-0.105071
SKP1	-0.105074
CES5A	-0.105082
ADAMTS16	-0.105083
RBM3	-0.105086
NOL4	-0.105166
C16orf91	-0.105205
DIS3	-0.105209
COPB1	-0.105217
AC048344.1	-0.105233
AC108488.1	-0.105238
TRABD2B	-0.105254
LZTFL1	-0.105269
BRAT1	-0.105279
AC004112.1	-0.1053
SNHG12	-0.105319
PSMG3	-0.105446
SNAPIN	-0.105452
NRSN2	-0.105463
TTN	-0.105489
LRRC37B	-0.105493
LYSMD4	-0.105537
PLAAT3	-0.105539
AC009646.2	-0.10554
STK38	-0.10555
ARCN1	-0.105551
ARFGAP1	-0.105558
PLPBP	-0.105571
VNN2	-0.105597
MEF2A	-0.105614
CACYBP	-0.105654
AC026803.3	-0.105689
SUGCT	-0.105709
LINC01909	-0.10578
LINC02803	-0.105783
CLASRP	-0.10581
COMMD5	-0.105822
TEAD1	-0.10586
DDX39B	-0.105864
AP000802.1	-0.105866
AC010082.1	-0.105872
RFNG	-0.105891
FRMD4A	-0.105898
NEK6	-0.105902
SDE2	-0.106012
GSTK1	-0.106037
AP000943.2	-0.106097
LSM6	-0.106101
AC091138.1	-0.106105
AL356056.1	-0.106119
SERPING1	-0.106122
AC011586.1	-0.106174
LY6G5B	-0.106214
BIN1	-0.106236
ARL14EP	-0.106257
FAM9A	-0.106285
ZBTB22	-0.10635
LINC01376	-0.106352
TXNRD2	-0.1064
AC012170.3	-0.106411
PDZD4	-0.10644
ZNF76	-0.106446
KLHDC3	-0.106459
SERPINB8	-0.106472
SUPV3L1	-0.10653
ZNF729	-0.106638
ABCB1	-0.106688
POM121	-0.106689
STRIP1	-0.106696
CCDC190	-0.106697
FBRSL1	-0.106761
GLIPR1L1	-0.106763
SLCO3A1	-0.106778
AC096631.1	-0.106808
FAM13A-AS1	-0.10683
DIDO1	-0.106836
MASP1	-0.106869
CHRNB1	-0.106887
SPATA33	-0.106911
ETNK2	-0.106934
PITPNB	-0.107016
AL137003.2	-0.107128
AC012370.2	-0.107166
AC003685.1	-0.107304
KATNB1	-0.107334
KPNA1	-0.10736
TRIM17	-0.10738
ATP11B	-0.107394
TMEM222	-0.107401
TMEM184C	-0.107435
FAM120B	-0.107448
PRDX6	-0.107463
GCC1	-0.107473
AC023886.1	-0.107571
AC100821.2	-0.107588
HUWE1	-0.107594
CLUH	-0.107606
MESD	-0.107662
MOXD1	-0.107679
FAM86C1	-0.107699
TBP	-0.107757
FAM111B	-0.107769
AIG1	-0.107776
AL390816.1	-0.107782
AL162258.2	-0.107796
LINC01315	-0.107826
VCPIP1	-0.107834
AL139393.1	-0.107835
SPRYD4	-0.107862
TBC1D24	-0.107922
SLC11A2	-0.107927
VGLL4	-0.10794
GPAA1	-0.107963
LRRC69	-0.107994
IFRD2	-0.108013
CRTC3-AS1	-0.108027
LINC02068	-0.108027
CYYR1	-0.10804
CHID1	-0.108041
AC010343.3	-0.108045
TFAP4	-0.108112
AC018904.1	-0.108149
AL161430.1	-0.108167
PGGT1B	-0.108168
AL450423.2	-0.108182
AL162511.1	-0.108204
ADK	-0.108258
PCBP1-AS1	-0.108276
CCDC61	-0.108305
GBX1	-0.108316
AC025165.1	-0.108331
LINC00051	-0.10835
EPB41L4A-AS1	-0.108416
HSPD1	-0.108425
IFIT1B	-0.108467
ADAT1	-0.108501
RNF157-AS1	-0.108574
MYL6B	-0.10859
FOXN3	-0.108593
MAP3K4	-0.10862
POT1-AS1	-0.10867
RERE	-0.108707
BIRC5	-0.108749
POLR3E	-0.108755
RTP1	-0.108761
AC012063.1	-0.10877
YWHAB	-0.108834
CCDC192	-0.10889
PIGA	-0.108919
AC092718.6	-0.108956
ARSB	-0.108958
AC009812.3	-0.109012
SEC24B-AS1	-0.109014
LIX1L	-0.109048
ITGAV	-0.109144
TPO	-0.109166
AC109454.2	-0.109166
PDE6A	-0.109174
LCNL1	-0.109176
DNAAF5	-0.109176
CCDC85C	-0.109239
CCNJ	-0.109242
NELFA	-0.109252
C11orf24	-0.109252
AC024619.3	-0.10927
AC107204.1	-0.109281
MORN4	-0.109316
AMOTL2	-0.10935
AL160272.1	-0.109358
SULT1C4	-0.109375
C2orf74	-0.10942
SREK1IP1	-0.109432
GCNA	-0.109437
AZGP1	-0.109438
LINC00879	-0.109467
GTF2B	-0.109481
PCP4L1	-0.109485
ATP6V0D2	-0.10954
PDGFD	-0.109542
ENPP4	-0.109598
ISY1	-0.109649
NME1	-0.109667
RPS3	-0.109725
MINAR1	-0.109728
TYMP	-0.109735
NCAM1-AS1	-0.109775
WDR83OS	-0.10987
TASP1	-0.109879
CLCN3	-0.109904
AC007370.2	-0.109908
SUGP2	-0.109913
AC018761.2	-0.109917
UQCRFS1	-0.109943
AC021613.1	-0.109946
MTHFR	-0.109956
AC009053.2	-0.109981
P3H3	-0.110034
PTBP2	-0.110068
KRTCAP3	-0.110071
HMGA1	-0.11011
ANKHD1	-0.110132
ZNF32	-0.110158
LEPROTL1	-0.110165
SYTL5	-0.110178
AKAIN1	-0.110201
WNT2	-0.110204
GPR143	-0.110215
LAGE3	-0.110222
RNF41	-0.110249
TRIAP1	-0.110266
ECH1	-0.110295
ZNF24	-0.110295
ATXN10	-0.110303
SIGLEC1	-0.110384
AC009495.1	-0.110447
LIMS1	-0.110462
WDR41	-0.110487
LINC02232	-0.110496
FICD	-0.110498
TUBG2	-0.110527
TOR1AIP2	-0.110542
MYO5A	-0.110555
TAGLN	-0.110581
C2orf83	-0.110611
AC092110.1	-0.110662
INPP5B	-0.110668
AC117503.5	-0.110693
SEPTIN8	-0.110698
MZF1-AS1	-0.110718
SGCB	-0.110766
MCM7	-0.110802
AC037193.1	-0.110806
SYP	-0.110815
UHRF1BP1	-0.110833
PKD1L3	-0.110841
AGPAT3	-0.110847
AC020656.2	-0.110852
SYN1	-0.11086
AL020996.1	-0.110861
MYEF2	-0.110877
DISP2	-0.110878
THEMIS2	-0.110902
SMIM26	-0.110973
RPL11	-0.110987
PTTG1	-0.111006
AC113346.2	-0.111009
CWF19L1	-0.11108
DDN-AS1	-0.111093
DBI	-0.111159
ATP5MG	-0.111186
AC022068.1	-0.111225
PRC1-AS1	-0.111226
NDRG3	-0.111281
DCP1A	-0.111298
DNM3OS	-0.11133
PPME1	-0.111333
AL157392.1	-0.111354
SPIDR	-0.111407
ANKMY2	-0.11141
EFCAB9	-0.11143
SHMT1	-0.111462
MRPL39	-0.111463
RTTN	-0.111469
TSNAX	-0.111495
TMEM252-DT	-0.111522
SRPRA	-0.11153
SOGA3	-0.111544
BAX	-0.111549
EMC7	-0.111575
LRRC38	-0.111577
THAP11	-0.111584
AC006525.1	-0.11159
ECI1	-0.111597
COPZ2	-0.111612
AL589765.4	-0.111614
AC005699.1	-0.111642
ZKSCAN1	-0.111664
DNAJC7	-0.111699
FO704657.1	-0.111705
ERGIC2	-0.111726
MTIF2	-0.111745
PHF3	-0.111799
SAP30L-AS1	-0.111836
PATE1	-0.111839
MRGBP	-0.11184
UQCRC1	-0.111863
OSER1	-0.111881
PMS2	-0.111885
HMG20A	-0.111886
FBXO7	-0.111911
AC135388.1	-0.111916
AC010731.2	-0.11194
BOLA3-AS1	-0.111941
USP19	-0.111963
AC097521.1	-0.111964
SMC4	-0.11198
FTSJ3	-0.112024
TIMM8B	-0.112031
KCNK12	-0.112049
MON2	-0.112053
PRICKLE1	-0.112059
EPG5	-0.11207
INO80-AS1	-0.112081
AP000842.2	-0.112083
RTL8A	-0.112086
RRM1	-0.112112
MDM1	-0.112143
RPF2	-0.112197
SCRIB	-0.112201
NDUFB5	-0.112238
SF3B2	-0.112246
AL139423.2	-0.112256
LINC00863	-0.112314
AL118558.3	-0.112382
AL049552.2	-0.112436
SDF2L1	-0.112465
AC104116.1	-0.112474
RPS4X	-0.112491
OSER1-DT	-0.112501
HEXD	-0.11252
NBEA	-0.112533
C1GALT1	-0.112534
SLC25A31	-0.112608
RIOK3	-0.112611
SWT1	-0.112687
CAMLG	-0.112727
2021-03-01	-0.112742
YIPF7	-0.112754
ZDHHC16	-0.112755
CNOT3	-0.112768
MYLIP	-0.112769
ZNF319	-0.112781
HNRNPL	-0.112789
DCAF11	-0.11281
IER2	-0.112823
DVL2	-0.112824
RNF44	-0.112842
CCDC114	-0.112879
CDC40	-0.112894
AC027228.1	-0.112965
ICOSLG	-0.11303
MLLT1	-0.113034
CELF2-AS1	-0.113064
AC107881.1	-0.113089
KMT5B	-0.113097
AC068888.1	-0.113206
SELL	-0.113221
AC109441.1	-0.113233
FAM163A	-0.113247
PHF10	-0.11326
KLRB1	-0.11329
GHDC	-0.113357
FANCA	-0.113368
AL132656.2	-0.113382
RPL22L1	-0.11341
NKRF	-0.113425
GLIS3	-0.113466
PSMD4	-0.113478
PRKCZ	-0.113506
SOHLH2	-0.113528
MEA1	-0.113533
NDUFA11	-0.113539
DEPP1	-0.113567
RASGRP1	-0.113574
AC091057.2	-0.113578
C1orf105	-0.113586
UPF3B	-0.113664
HAX1	-0.113718
GSTM2	-0.113753
RBSN	-0.113819
BOLA1	-0.113823
CCR6	-0.113847
AC106895.2	-0.113873
PARL	-0.113919
TRIM8	-0.113943
AP000777.3	-0.113957
AP002495.1	-0.113972
AC008870.4	-0.113975
NIPA2	-0.113975
AL590714.1	-0.113994
LRRC45	-0.113998
LANCL2	-0.114
GMNC	-0.114061
ZNF667-AS1	-0.114119
TIMP2	-0.114203
LINC00665	-0.114268
MFN1	-0.114309
MPRIP-AS1	-0.114315
GPBP1L1	-0.114362
BCS1L	-0.11438
PIGG	-0.114386
E2F1	-0.114413
WDR54	-0.114457
NDRG1	-0.114461
VRK1	-0.114535
ZFP64	-0.114544
TMEM53	-0.114558
ZSCAN12	-0.114574
PTDSS1	-0.114676
SRA1	-0.114684
GOLT1A	-0.114687
AL356094.2	-0.114704
CASD1	-0.114716
RCOR2	-0.114746
COX7A2L	-0.114754
MGAT3	-0.114802
SLC5A12	-0.114808
VPS33A	-0.11481
AC005532.1	-0.114919
SLC4A9	-0.114936
RASGRP4	-0.114999
SAMHD1	-0.115006
ARHGDIA	-0.115025
C21orf58	-0.115043
PYCR1	-0.115081
TRDN	-0.11515
DAPK2	-0.115153
Z92544.2	-0.115209
ZKSCAN7-AS1	-0.115222
RABGEF1	-0.115287
AL031666.1	-0.115313
ZNF83	-0.115338
HSD17B2	-0.11537
TUBGCP3	-0.115402
C1QBP	-0.115473
ARPP19	-0.115509
NDUFB2	-0.115517
AP001056.2	-0.115531
TBC1D9B	-0.115544
AC090796.1	-0.115558
AC145146.1	-0.11557
HSPBP1	-0.11559
GMEB2	-0.115599
DSG2	-0.115635
TLNRD1	-0.115639
AC137932.3	-0.115774
FBXW4	-0.115807
AP001267.3	-0.115827
RGS10	-0.115882
FOSL1	-0.115896
PROS1	-0.115975
NARF	-0.116016
AL356608.3	-0.116064
IAH1	-0.116077
AC006387.1	-0.116104
AL121895.1	-0.116114
OTULINL	-0.116153
AGBL1	-0.11616
EED	-0.116264
FAM172A	-0.116265
HGS	-0.116276
PCYOX1L	-0.116286
MAFF	-0.116326
ZNF112	-0.116338
AL354740.1	-0.116348
SETD4	-0.116356
AC113423.2	-0.116409
USP5	-0.116458
AL034347.1	-0.116474
CREB3L1	-0.116514
STEAP2-AS1	-0.116517
AC084740.1	-0.116524
BAIAP2-DT	-0.116529
VPS37A	-0.116564
POLR2H	-0.116565
IARS2	-0.116583
IDH3G	-0.116649
CAPN9	-0.116651
GLS2	-0.116666
LINC02354	-0.116739
BCL2	-0.116775
DYNC1LI2	-0.116822
ATP5MC3	-0.116838
SMURF1	-0.116861
SEZ6	-0.116874
STAG3	-0.116913
EIF4E1B	-0.117001
EHD4	-0.117049
TCP11L1	-0.117064
HM13	-0.117121
STARD7-AS1	-0.117128
LINC01896	-0.117141
SRSF1	-0.117159
PAICS	-0.117179
TNR	-0.117212
AL136442.1	-0.117286
RPRD1B	-0.117298
AC121154.1	-0.117308
NAF1	-0.11734
CYB5D1	-0.117355
LINC01284	-0.117389
PFKFB2	-0.117398
SLC30A9	-0.117409
TEX30	-0.11742
AP000812.1	-0.117432
ARL8A	-0.117504
USP47	-0.117602
AC025178.1	-0.117639
TMPO	-0.117652
EFCAB6	-0.117656
NHP2	-0.117659
UBL4A	-0.117684
AC137630.2	-0.117728
WWOX	-0.117753
MMAB	-0.117753
AC007622.2	-0.117757
TULP3	-0.11778
SNRPE	-0.117794
MKNK2	-0.117796
ZSCAN29	-0.117799
GDI2	-0.117839
EDNRB-AS1	-0.117854
SFI1	-0.117888
FEM1C	-0.117896
SSR2	-0.117923
ZNF770	-0.117929
SRI	-0.117976
FSIP2	-0.117996
NCBP3	-0.118128
HHLA2	-0.118135
AC073389.2	-0.118147
LATS1	-0.118191
LINC02572	-0.118202
CNOT11	-0.118205
TMEM147	-0.118256
PSMD3	-0.118308
CKAP2	-0.118309
XRCC4	-0.118318
FBXO44	-0.118348
RFTN1	-0.118402
AC008894.2	-0.118421
TNRC6C-AS1	-0.118487
LARP1	-0.11849
AC097522.2	-0.118517
OPA1-AS1	-0.118522
SETDB1	-0.118559
NIF3L1	-0.11856
TCTN3	-0.118623
USP15	-0.118626
Z98259.3	-0.118653
MIEF2	-0.118677
ZNF550	-0.118688
AP000446.1	-0.118689
PRKRIP1	-0.118701
NOL10	-0.11873
CLPTM1L	-0.118738
TYW1B	-0.1188
NCBP2AS2	-0.118825
AC105345.1	-0.118887
SELENOO	-0.118937
ACRV1	-0.118982
ZNF813	-0.118995
PMP22	-0.119059
B3GALT4	-0.119059
GAS5-AS1	-0.11908
FP325335.1	-0.119087
LINC02362	-0.11913
STAU2	-0.119171
KIF3B	-0.119211
RP1L1	-0.119232
MAPK8IP2	-0.119236
SRP68	-0.11929
C12orf45	-0.119308
HIBADH	-0.119326
AP001029.2	-0.119333
DDX56	-0.119338
AC107071.1	-0.119393
CLTCL1	-0.119397
SFXN4	-0.119398
CSE1L	-0.119419
AC055855.1	-0.119462
SEC61G	-0.119486
ANAPC1	-0.1195
SEC14L4	-0.119502
MINK1	-0.11955
RAD18	-0.119625
KCNB1	-0.119654
AC011092.2	-0.119672
PIGL	-0.119692
AC104211.1	-0.11974
AL022238.2	-0.119751
HJURP	-0.119772
RBP1	-0.119804
EEF2K	-0.119823
FAM217A	-0.119827
COX10	-0.119834
ZDHHC11	-0.119855
MTRES1	-0.119917
MRPL22	-0.119957
TXLNG	-0.119958
EIF2B4	-0.119979
ZNF493	-0.119983
LTV1	-0.120015
ITGA10	-0.120046
SBF2-AS1	-0.120058
FMO4	-0.120064
AC117834.1	-0.120097
TFB2M	-0.120119
FBH1	-0.12012
ATF5	-0.120173
AL592182.2	-0.120189
SLX4	-0.120192
TMEM11	-0.120234
IL1RAP	-0.120268
EIF2AK4	-0.120336
WDR18	-0.120365
EIF4A1	-0.120389
AL121781.1	-0.120398
AL355474.1	-0.120442
OGDH	-0.120473
GPS1	-0.120476
MKX	-0.120479
PTK2B	-0.120499
ZNF678	-0.120524
UQCRC2	-0.120573
AC092747.1	-0.120575
TTLL1	-0.12059
AC112236.3	-0.120633
ZNF154	-0.120658
CAPNS1	-0.120679
PPIH	-0.120727
FAM43A	-0.120787
CNST	-0.120811
AC064836.4	-0.120834
ZNF432	-0.120871
NXT1	-0.120884
AL021368.1	-0.120973
TMEM120B	-0.12099
SOX4	-0.120996
NAGPA	-0.121018
DGUOK	-0.121062
INTS6L	-0.121094
CRADD	-0.121131
TBC1D22A	-0.121134
AP000487.1	-0.121188
UPK2	-0.121221
TDRP	-0.121236
ZNF12	-0.121292
BCAS2	-0.121434
OLA1	-0.121498
ZNF251	-0.121499
AC006504.2	-0.121502
AC012485.1	-0.12151
WAPL	-0.121537
RRP9	-0.12154
RAB3IP	-0.121559
ATP9B	-0.121581
ESRRG	-0.121601
AC092140.1	-0.121697
TARBP1	-0.12171
TRGC2	-0.12175
SCAPER	-0.121758
AC005014.4	-0.121773
HUS1	-0.121798
AC018680.1	-0.121838
CEP104	-0.12184
METTL2A	-0.121905
MAP3K3	-0.121908
ASB8	-0.12192
MARF1	-0.121943
SUOX	-0.121945
RAB22A	-0.121955
NCKIPSD	-0.121971
AC072028.1	-0.121995
NUBP1	-0.122014
IL17RE	-0.122014
ARHGEF9	-0.122033
CDC42EP3	-0.122065
SBDS	-0.122089
LINC01280	-0.122093
VPS51	-0.122097
CLTC	-0.122217
TRMT2A	-0.122218
WDR59	-0.122254
LCORL	-0.122379
CDH17	-0.122457
MRPL2	-0.122467
APPL1	-0.122477
CCDC91	-0.122492
PHKG2	-0.122511
SOX15	-0.122519
SIRLNT	-0.122521
ZXDB	-0.122558
ARIH1	-0.122579
LINC01807	-0.1226
HAO1	-0.122636
PLSCR2	-0.122655
SCO1	-0.122704
ANO10	-0.122712
PARP8	-0.122722
FOXO3B	-0.122755
AC005037.1	-0.122811
LEMD2	-0.122823
MED10	-0.122833
NARS	-0.122881
ITK	-0.122918
ERICH6	-0.122925
ZSCAN22	-0.12297
ZNF560	-0.122971
H2AFX	-0.123026
UBA3	-0.123069
BTBD6	-0.123114
LINC00402	-0.123118
AP006295.1	-0.123128
TOPBP1	-0.123201
KRCC1	-0.123234
LINC01411	-0.123236
PEX7	-0.12325
PDE4DIP	-0.123257
ZNF85	-0.123269
PBK	-0.123271
CNDP1	-0.123286
ADPRHL2	-0.123293
RPSA	-0.123298
KCTD7	-0.123352
CLDN12	-0.123394
C3orf49	-0.123474
YIPF5	-0.123474
AFF1	-0.123536
AC138956.2	-0.12354
DUS1L	-0.123632
PPP1R13L	-0.123633
DHX35	-0.123638
AC132938.3	-0.123651
CIAPIN1	-0.123675
PRPF38B	-0.123708
MXRA7	-0.123725
ADGRG5	-0.123794
HNRNPUL1	-0.123804
AC126407.1	-0.123813
PEX19	-0.123852
AL391335.1	-0.123936
KRT15	-0.124046
TTC4	-0.124057
COQ10A	-0.124071
APBB1	-0.124085
TMEM263	-0.124173
ATP6V0E2-AS1	-0.124178
AC005753.3	-0.124352
EOGT	-0.124357
AC092620.1	-0.124383
CD38	-0.124401
SAMD4B	-0.124417
PFKL	-0.124433
DPH3	-0.124456
PLEKHO1	-0.124475
AC108047.1	-0.124577
AC096637.2	-0.12459
PACRGL	-0.124592
LGALS3BP	-0.124601
CYB561D2	-0.124604
AAR2	-0.124634
NSUN2	-0.124652
LAMTOR4	-0.124681
MICAL3	-0.124708
IMMP2L	-0.124732
CCDC102B	-0.124739
MRPL15	-0.124746
NTM	-0.124748
RGPD2	-0.124756
ZAR1L	-0.124762
AC022075.1	-0.124806
PABPC5	-0.124807
AC009269.2	-0.124827
AC010809.1	-0.124828
AC004543.1	-0.124857
LINC02151	-0.124861
NKTR	-0.124926
ATXN7L3B	-0.124958
RPL37	-0.125015
ETNK1	-0.125097
LINC00534	-0.1251
PURA	-0.125119
KRI1	-0.125128
ZDHHC17	-0.125164
SNU13	-0.125198
ZNF43	-0.125207
TUT4	-0.125268
GDI1	-0.125278
GRIK5	-0.125333
RPL27A	-0.125346
AKAP9	-0.125352
TMEM165	-0.125373
PIGF	-0.125391
NBPF15	-0.125404
RB1	-0.125429
PAK4	-0.125438
PHF20	-0.125509
SOX9-AS1	-0.125551
TMEM132D	-0.125572
AC016394.2	-0.125618
IFNGR2	-0.12563
TMEM179	-0.125636
YBX1	-0.125646
AC009061.2	-0.125662
AC011498.1	-0.125732
MAGEH1	-0.125783
FMNL1	-0.125819
AL591895.1	-0.125842
ZKSCAN5	-0.12589
COTL1	-0.125896
KIAA0556	-0.125926
METTL11B	-0.125937
SUMO3	-0.125939
ZNF575	-0.125978
AC090198.1	-0.126055
SPTBN5	-0.126072
KLHL32	-0.126089
2021-03-02	-0.126139
AC016588.2	-0.126172
TFAM	-0.126194
AC005972.3	-0.126245
GRIK3	-0.12626
SPINK4	-0.12628
NIPAL3	-0.126283
LINC01065	-0.126331
CD3EAP	-0.12634
EVI2A	-0.126429
AC138646.1	-0.126439
MFSD1	-0.126494
HMGB2	-0.126522
EBAG9	-0.126522
RWDD1	-0.126528
ICAM2	-0.126534
MRPS10	-0.126547
DDX41	-0.126548
TTBK1	-0.126566
METRN	-0.126583
FAM149A	-0.12662
ME2	-0.126665
BMP6	-0.126715
SULT1B1	-0.126794
U2SURP	-0.126804
NCOA3	-0.12688
CPB2-AS1	-0.126903
TMEM189	-0.12691
TPT1-AS1	-0.126914
PPP1R15B	-0.126965
UTP20	-0.126986
HNRNPU	-0.127013
AC097375.4	-0.127048
DIRC3	-0.127071
XKR5	-0.127076
RRAGD	-0.127104
DLG3	-0.12718
PARP11	-0.127198
TRAPPC2	-0.127262
MRPS22	-0.127274
SMYD4	-0.127331
DRAXIN	-0.127475
RNF13	-0.127486
LINC00601	-0.127569
CNOT10-AS1	-0.127571
XG	-0.127591
SF3B6	-0.127645
MORN1	-0.127747
NAA15	-0.127775
AC244453.1	-0.127823
NSFL1C	-0.12783
AC005803.1	-0.127835
PSD	-0.127841
AC055854.1	-0.127863
TWISTNB	-0.127953
GOLGA6L10	-0.128003
NEU1	-0.128114
AL355472.2	-0.128118
ABCF1	-0.128173
PRMT1	-0.128193
PELP1	-0.12822
PRR34	-0.128228
P3H4	-0.128238
PITPNC1	-0.128239
AP2M1	-0.128296
POLE4	-0.128301
CCT2	-0.128351
SRFBP1	-0.128351
RCAN3	-0.128378
VPS13C	-0.128393
ZNF14	-0.12843
SPIN3	-0.128474
TTC3	-0.128485
AC005828.1	-0.128514
LINC02363	-0.12852
SQSTM1	-0.128657
AC067956.1	-0.128698
KCTD19	-0.128719
PXDNL	-0.128742
PTBP3	-0.128778
AC053527.2	-0.128808
CMTM1	-0.128817
CNNM4	-0.128844
ATP6AP1	-0.128904
PCNX2	-0.128913
VPS4B	-0.128949
FKBP11	-0.128965
PRKN	-0.128988
EIF3A	-0.128991
C7orf50	-0.128994
SEMA4A	-0.12902
SLX4IP	-0.129063
TMC4	-0.129066
LNCOC1	-0.129115
HEATR6	-0.129118
AC007493.1	-0.129123
LINC00382	-0.129146
AL109955.1	-0.129192
DNAJC18	-0.129215
POLR2J3	-0.129239
LINC02175	-0.129287
AL139286.3	-0.129315
RETREG2	-0.129336
BVES-AS1	-0.12937
GUF1	-0.129376
RAD9A	-0.129389
COMT	-0.129437
NAMPT	-0.129439
INTS14	-0.129452
UBE2D3-AS1	-0.129509
THYN1	-0.129593
PKIG	-0.129611
SEPTIN5	-0.129614
AP003071.2	-0.129639
RACGAP1	-0.129672
TBC1D15	-0.129766
NUP50-DT	-0.129777
ZNF835	-0.129805
GLOD5	-0.129865
EHMT2-AS1	-0.129887
SLC35B2	-0.129898
SECISBP2L	-0.129912
SLC22A4	-0.129925
CCKBR	-0.129946
MLLT10	-0.129963
PLCXD2	-0.129972
AL512770.1	-0.130014
RIC8A	-0.130017
ADRA1D	-0.13003
LINC00514	-0.130033
APC	-0.130067
AC016738.1	-0.130098
SLC9A7	-0.130103
DUOX2	-0.130278
HSPA9	-0.1303
AL049552.1	-0.130317
AC073569.2	-0.130335
DMBT1	-0.130447
DIAPH3-AS2	-0.130461
PARP1	-0.130503
SACM1L	-0.130514
POLR2A	-0.13054
THBS4	-0.130583
AC069029.1	-0.130605
AC099501.1	-0.130626
SHC4	-0.130721
TTC25	-0.130731
CNIH4	-0.130734
CRELD2	-0.130762
AC107959.1	-0.130767
AC123912.2	-0.130829
NARS2	-0.130915
CSNK1G2	-0.130931
NEAT1	-0.130957
LINC02741	-0.131125
FBXL13	-0.131138
PPP1R12C	-0.131213
AC018521.2	-0.131265
ALG5	-0.131269
CYP2R1	-0.131274
SLC30A7	-0.131279
AC234917.3	-0.131285
FUNDC2	-0.131339
AC135050.4	-0.131342
AL031963.1	-0.131372
CDK14	-0.131446
MSH2	-0.13145
AP006623.1	-0.131459
SPICE1	-0.131469
AL512603.2	-0.131481
MLF1	-0.131578
AC099850.1	-0.131601
BUD31	-0.131632
TANC1	-0.131658
TRAF5	-0.131663
H6PD	-0.131673
ELOVL4	-0.13169
DNAJC24	-0.131694
IER5	-0.131707
ZEB1	-0.131709
AC002553.2	-0.131787
XKR6	-0.131797
AC010601.1	-0.131876
MTHFD2L	-0.131891
ILF3	-0.131927
AC005041.4	-0.131946
VPS37B	-0.131951
AC015802.6	-0.131973
KDM4D	-0.132005
RNF139	-0.132005
DYNLL2	-0.132035
ZNF426	-0.132073
CUX2	-0.132224
PCCB	-0.132298
BCHE	-0.132332
AC005837.1	-0.13237
P2RX6	-0.13241
LINC00391	-0.13243
PCMT1	-0.13244
HDDC3	-0.132457
CTNNBL1	-0.132462
NDUFAF7	-0.132473
EID2B	-0.132547
AC135457.1	-0.132553
TRAPPC9	-0.132563
THUMPD3	-0.132613
MAPK9	-0.132674
ZNF776	-0.132679
GPRC5D-AS1	-0.132686
PRR26	-0.132698
CATIP-AS2	-0.132704
GCSH	-0.132716
TIMM10B	-0.13276
DHX38	-0.132812
NPEPL1	-0.132894
OVOL2	-0.132926
SAMD8	-0.132991
HMGN2	-0.132998
ANKRD36B	-0.13302
AL139294.1	-0.133034
MAD2L1	-0.133071
AC008517.1	-0.133093
SERBP1	-0.133139
AC008056.1	-0.13322
EXOC4	-0.133225
EPS8	-0.133228
CEP72	-0.13324
AC136624.2	-0.133264
PHB	-0.133323
TMEM59L	-0.133333
TMED6	-0.133351
TRAF3IP1	-0.133377
LINC01535	-0.133423
AC010538.1	-0.133437
BFAR	-0.133487
AC133550.2	-0.133512
VPS41	-0.133528
AC113383.1	-0.133556
LGALS8	-0.133567
NREP	-0.13357
ATP6V0B	-0.133621
INTS3	-0.13368
MPHOSPH6	-0.1337
USE1	-0.133733
RNMT	-0.133766
COX11	-0.133773
CIP2A	-0.133796
PBLD	-0.133803
LINC01591	-0.133807
AL390763.1	-0.133809
CCDC122	-0.133813
BCR	-0.133923
PSMB3	-0.13394
ARMC1	-0.133993
GTPBP3	-0.134009
SEMA6B	-0.134017
TMEM67	-0.134027
AC092839.1	-0.134028
ZNF276	-0.134034
EFCAB7	-0.134053
EMC1-AS1	-0.134057
CHCHD1	-0.134081
BRWD3	-0.13411
UFL1	-0.134118
SARNP	-0.134124
AC092115.3	-0.134138
TMEM99	-0.134203
HTATSF1	-0.134236
LMNA	-0.134262
AL117350.1	-0.134264
ZNF598	-0.13427
WDR61	-0.134315
CCDC150	-0.134323
PPFIA2-AS1	-0.134381
CANX	-0.134384
FBXW11	-0.134447
AC016074.2	-0.134459
ZNF879	-0.134467
AC068473.4	-0.134532
ZNF789	-0.134544
ZNF707	-0.134585
FO393401.1	-0.134652
AC104350.1	-0.13467
AC021678.2	-0.134682
SNCB	-0.13469
DYM	-0.134816
LINC01099	-0.134878
RARS	-0.134886
RNF8	-0.13489
AC073896.2	-0.134951
AL391261.2	-0.135019
ZNF646	-0.135073
MTRNR2L6	-0.135148
PCNP	-0.135165
IRAK1	-0.135195
AC010255.1	-0.135222
NSA2	-0.135269
SUV39H2	-0.135308
ERI3	-0.135356
NAV2-AS5	-0.135452
AL359764.2	-0.135475
LINC02320	-0.135481
TMEM150B	-0.135494
MCMDC2	-0.13566
UBA2	-0.135694
ADGRE5	-0.135704
AL391425.1	-0.135757
AL160396.2	-0.135773
RAG2	-0.135815
STK11IP	-0.135827
NXPE1	-0.135836
GPR34	-0.13587
PRKG1-AS1	-0.135915
NEMP2	-0.135919
NOS1	-0.135957
AC005828.3	-0.136014
PIM3	-0.136022
VPS9D1	-0.136052
ZSCAN16	-0.136116
EYA2	-0.136129
RHPN2	-0.136151
KIZ-AS1	-0.136174
AC008269.1	-0.136214
MECP2	-0.13622
ZNF250	-0.136262
AL133465.1	-0.136282
LINC01455	-0.1363
YIPF6	-0.136311
EML4	-0.136336
OXNAD1	-0.13634
BTBD1	-0.136354
AC092422.1	-0.136369
BOLA2	-0.136414
TBK1	-0.136475
GOLPH3L	-0.136486
TECR	-0.136486
AC021231.1	-0.136497
DHX16	-0.136566
EEFSEC	-0.136607
ZNF77	-0.136652
XPR1	-0.136656
VTA1	-0.136671
GPR18	-0.136675
RNF121	-0.136699
PJA1	-0.136716
FLOT1	-0.136727
UBR1	-0.136809
LMOD1	-0.13681
EMC1	-0.13683
UNK	-0.136835
ZFAND6	-0.13684
NUTM2B	-0.136842
FBXL17	-0.136851
CHTF18	-0.136865
MGA	-0.136866
TMEM86A	-0.136885
CDK19	-0.136913
RICTOR	-0.13694
DNAJC6	-0.13695
RAB39B	-0.13698
SLC26A10	-0.137026
CACNB4	-0.137168
AL050309.1	-0.137184
SULT1A2	-0.137216
CNIH3	-0.13727
DPP10-AS1	-0.137311
AL159978.1	-0.137315
MAG	-0.137335
TBC1D22B	-0.137339
RGS20	-0.137381
VPS26B	-0.137531
DDX17	-0.137566
AC104982.2	-0.137686
MIR133A1HG	-0.137691
AC093503.2	-0.137712
SUPT6H	-0.137742
SLC25A39	-0.137772
ATP11A	-0.137776
KIF26A	-0.137788
AC118755.2	-0.137801
ADGRG3	-0.137831
CDIPT	-0.137843
STK3	-0.137887
OGA	-0.137909
TMEM25	-0.137918
LRBA	-0.137934
PRR7-AS1	-0.137972
MKRN2OS	-0.137987
TMEM220	-0.138026
AC116666.1	-0.138059
DHX37	-0.138066
PBRM1	-0.138075
GALNT3	-0.138087
ZZEF1	-0.138138
ELP6	-0.138195
ENKD1	-0.138236
JPH1	-0.138263
COPB2	-0.138286
SYVN1	-0.138286
ST6GALNAC1	-0.138311
FOXRED2	-0.138341
CLINT1	-0.138342
RSL24D1	-0.138375
SNHG25	-0.13839
CLRN2	-0.138404
ZNF492	-0.138426
LIN7C	-0.138495
KLHL20	-0.138654
RNF212	-0.138732
ZNF37A	-0.138774
CCNG2	-0.138776
AL022476.1	-0.13879
NBR1	-0.138818
SNRPC	-0.13883
RPS7	-0.138861
KLHDC10	-0.138902
AC007679.1	-0.138914
DOHH	-0.138924
AC068633.1	-0.139008
PIK3R3	-0.139048
SLC29A3	-0.13905
GPR89A	-0.139099
AC126696.1	-0.139109
CCT6A	-0.139116
DDR2	-0.139129
CTNNA3	-0.139157
PRELID3A	-0.139178
UBE2D4	-0.139212
LINC01609	-0.139277
ANKRD27	-0.139286
AP000936.1	-0.139301
SLC25A28	-0.139315
SLC39A7	-0.139429
PGM1	-0.139457
MRM1	-0.13952
LAMB1	-0.139547
AC022966.2	-0.13955
DNTTIP1	-0.139589
AC068413.1	-0.139609
SLC26A3	-0.139631
GNL3	-0.139635
AC107223.1	-0.139695
PDCD5	-0.139708
AP002812.2	-0.139715
ZNF92	-0.139756
NT5DC1	-0.139778
CCDC15	-0.139788
FOXN4	-0.13981
AC008741.1	-0.13987
EIF3D	-0.139926
MBNL1	-0.139954
SMTNL1	-0.139991
IRAK1BP1	-0.140039
IQCN	-0.140118
MFSD6	-0.140129
LYG2	-0.140203
MAN2A2	-0.140216
AC022217.3	-0.14023
PRR11	-0.14026
AL356488.3	-0.140299
VPS37C	-0.1403
AC011944.1	-0.140397
PLN	-0.140431
MYO7B	-0.140448
AL121672.1	-0.140448
AC007347.1	-0.140455
LINC01828	-0.140495
ZBTB20-AS3	-0.140579
AC011379.2	-0.140639
ALG11	-0.14064
AC083806.2	-0.140653
HNRNPDL	-0.140677
FAM81B	-0.140722
MIF	-0.140764
AC090946.1	-0.140768
DDX11-AS1	-0.140779
EXOC6B	-0.140818
AC064843.1	-0.140822
MSI2	-0.140943
TBCA	-0.140986
MRPL38	-0.141018
GREB1L	-0.141121
AC051619.6	-0.141192
CSRP1	-0.141195
RNF166	-0.14124
SNX5	-0.141259
ANKIB1	-0.14127
AL132996.1	-0.14129
CHD4	-0.141311
AC000085.1	-0.141428
AC109587.1	-0.14143
GID4	-0.14144
AC110285.3	-0.14147
SLC20A1	-0.141471
SLF1	-0.141512
FTSJ1	-0.141518
SLC25A32	-0.14153
OGG1	-0.141618
PTDSS2	-0.141644
ZNF623	-0.141669
ABHD5	-0.141683
MAP1A	-0.141708
C1orf147	-0.14173
AL359921.1	-0.141745
CASP2	-0.141795
SDC2	-0.141811
DESI1	-0.141814
AC024560.4	-0.141821
HMG20B	-0.141859
CCDC77	-0.141897
AC245060.2	-0.141957
SYN2	-0.142019
PRPF40B	-0.142046
PRNP	-0.142049
YES1	-0.14205
RPAP2	-0.142084
MSRB2	-0.142132
CIT	-0.142148
ARHGAP11B	-0.142181
AC025164.1	-0.142308
ATP6V1C1	-0.142316
PRIM2	-0.142356
MSH3	-0.142449
N6AMT1	-0.142455
AL391840.1	-0.142468
AC051619.4	-0.142513
GZF1	-0.142542
PET100	-0.142608
KLF12	-0.14267
AP001107.1	-0.142679
TUBGCP2	-0.142736
BSG	-0.142767
RACK1	-0.142768
YWHAH	-0.142808
RASSF1	-0.142814
FPGT	-0.142842
ARMC7	-0.142847
SLC43A2	-0.142864
TMEM255A	-0.142867
AC027290.1	-0.142928
LINC02028	-0.142928
SKA3	-0.142939
AL139274.2	-0.142973
AC016866.2	-0.143002
UHMK1	-0.143007
FRY	-0.143009
UFC1	-0.143021
ACTR5	-0.143021
AL645465.1	-0.143085
A1BG-AS1	-0.143129
AC073957.1	-0.143157
SRSF12	-0.143226
PDZD3	-0.143227
SELENON	-0.14323
AC100763.1	-0.143265
POGLUT1	-0.143298
TNXB	-0.143302
CNPY2	-0.143316
ABHD2	-0.143326
LMAN2	-0.143342
TSR1	-0.143362
COMMD10	-0.143371
NWD2	-0.143373
TM7SF3	-0.143405
NPTN	-0.143416
PROSER2	-0.143418
SLC22A15	-0.14344
TFDP1	-0.14349
CENPA	-0.143641
MCRS1	-0.143675
CHCHD3	-0.143744
RGR	-0.143781
INA	-0.143792
DUSP15	-0.14381
ZNF239	-0.143822
ZNF33A	-0.143829
INTS4	-0.143859
KDM3B	-0.143939
PGS1	-0.143959
FAM66D	-0.144009
HSD17B8	-0.144029
EPN2-AS1	-0.144059
SRRM2	-0.144078
AP2B1	-0.144095
LINC00632	-0.144118
ZNF487	-0.144156
SCUBE1	-0.1442
HDHD5	-0.144203
PI15	-0.144209
LINC01339	-0.144211
NUP210	-0.144225
ABHD10	-0.144254
BBX	-0.144254
CLCN6	-0.14426
REX1BD	-0.144295
GRN	-0.1443
RPP40	-0.14431
KIF4A	-0.144379
LINC01098	-0.144388
AARSD1	-0.144539
AC078842.2	-0.14455
RABGAP1L-DT	-0.144576
AGO1	-0.144586
SDHA	-0.144612
RAB8B	-0.144616
AL138921.1	-0.144617
CFAP70	-0.14478
AC005332.6	-0.144848
BLOC1S6	-0.144874
LINC01322	-0.14491
UFSP2	-0.144934
NEFH	-0.144939
LAPTM4B	-0.144973
RLBP1	-0.14499
PPP1R2	-0.145005
SNRPA1	-0.145018
AC016717.2	-0.145028
MX1	-0.14503
NCAPH	-0.145044
DIS3L	-0.145061
NRCAM	-0.145085
ALG3	-0.145111
NDST2	-0.145124
CBX3	-0.145148
AANAT	-0.14519
ISCU	-0.145196
ECHS1	-0.145249
HNF1A-AS1	-0.145334
MTMR2	-0.145353
METTL27	-0.145354
AC023794.1	-0.145357
IPO8	-0.145369
KYAT3	-0.145404
AC100786.1	-0.145463
LINC02288	-0.145467
LMNB2	-0.145534
TRAF4	-0.145685
CCNQ	-0.145723
UFM1	-0.14584
SMC1B	-0.145842
EEF1AKNMT	-0.145883
PPARGC1B	-0.146067
KIAA2013	-0.146076
USP24	-0.146088
RAB2A	-0.146117
CEPT1	-0.146189
ATP2A3	-0.146234
AP002449.1	-0.146241
AL732323.1	-0.146261
AC027312.1	-0.146275
ZNF146	-0.146319
C5orf24	-0.14639
C2orf73	-0.14641
ABCB4	-0.146439
CDKN2AIP	-0.146442
HPS3	-0.146454
LMOD3	-0.146458
COX20	-0.146462
RPL3	-0.146468
AC097537.1	-0.146485
HMGN4	-0.146539
KHSRP	-0.146602
MRPL13	-0.146607
ETV6	-0.146664
EDDM13	-0.146734
ECE2	-0.146737
TMEM221	-0.146776
ERF	-0.146805
CLEC18A	-0.146826
PEA15	-0.14689
AC011466.3	-0.146912
LINC00624	-0.146919
AL139815.1	-0.146924
KDM5C	-0.14697
CDKN2AIPNL	-0.146984
ZNF275	-0.14702
FBXO11	-0.147096
PKDCC	-0.147098
NECTIN1-AS1	-0.147115
LAP3	-0.147131
RPL32	-0.147175
AC145124.1	-0.147318
BIRC6	-0.147353
ZNF710-AS1	-0.147413
MRPS11	-0.14744
ABCB9	-0.147441
TUBGCP5	-0.147455
P2RX4	-0.147537
POM121C	-0.147694
TEDC2	-0.147744
URI1	-0.147759
NCK1	-0.147836
SRGAP3	-0.147837
C6orf58	-0.147837
CNTN3	-0.147886
TRRAP	-0.147906
SEL1L3	-0.147991
MRAS	-0.148013
INTS1	-0.148018
AC083862.3	-0.148041
TYW5	-0.148055
EBPL	-0.148073
RNF220	-0.148098
AC092661.1	-0.148146
SFXN1	-0.148227
PDXK	-0.148234
MRPL42	-0.148249
LINC00970	-0.14829
ROCR	-0.148299
AC012178.1	-0.148308
NDUFS6	-0.148309
PUS7L	-0.148318
HIST1H1C	-0.148329
ALMS1	-0.148349
AL138733.1	-0.148355
ZSCAN21	-0.148356
RPL23	-0.148411
PARP16	-0.148416
KRT10	-0.14846
BOD1	-0.148465
STOML1	-0.148474
DDX49	-0.148546
AC012464.1	-0.148602
AC002094.2	-0.148646
AC243829.1	-0.148655
UBN1	-0.148662
SERPINB9P1	-0.148696
MUL1	-0.148752
SPART-AS1	-0.148792
PLD2	-0.148831
CELF1	-0.148859
CHCHD6	-0.148879
PGAM1	-0.148933
AL022397.1	-0.148944
GEMIN8	-0.149071
WIPI2	-0.149148
NUDT9	-0.149192
SHROOM2	-0.149192
AC073863.1	-0.149194
GPRIN1	-0.14923
AL022097.1	-0.149248
DPP10	-0.149253
KIFAP3	-0.149328
ZNF696	-0.149338
KHDC4	-0.149347
TMEM97	-0.149353
TMEM14B	-0.149466
AC097634.2	-0.149472
GPR162	-0.149483
SERP1	-0.149563
AC022098.1	-0.149566
CCT3	-0.149601
C1orf54	-0.149614
AC104964.1	-0.149669
WDR53	-0.149743
LINC01473	-0.149745
ITFG1	-0.149772
BRD8	-0.149804
AL139081.1	-0.149856
FOXRED1	-0.149868
CLBA1	-0.149888
AFTPH	-0.149916
XBP1	-0.149932
INSM1	-0.149976
IQSEC1	-0.150003
DNAJB11	-0.150029
CD151	-0.150047
OSBP	-0.150065
SPSB4	-0.150095
LINC00866	-0.150101
RFTN2	-0.150106
STK36	-0.150116
MVK	-0.150161
DTWD1	-0.150184
ZNF444	-0.150202
ZNF565	-0.150215
KCNAB2	-0.150309
MRPL18	-0.1504
GANC	-0.150404
SRSF4	-0.150426
ZNF688	-0.150441
AC127035.1	-0.150452
ITGA7	-0.150462
AC012511.2	-0.150468
AL359706.1	-0.15048
YJU2	-0.150525
PRKACB	-0.150528
PRKAB2	-0.150601
CEP63	-0.150602
H2AFY	-0.150603
ELF2	-0.150667
STX10	-0.150702
IGSF21-AS1	-0.150712
SART1	-0.150715
TRIM71	-0.150728
KRBA1	-0.150751
RPL36A	-0.150758
AC068987.1	-0.150815
RPEL1	-0.150851
TVP23A	-0.150889
AC009063.3	-0.151029
HDGFL2	-0.151087
ELP2	-0.151126
LMLN	-0.15114
SLC25A11	-0.151313
SMIM29	-0.151336
HELZ	-0.151355
SCUBE3	-0.151462
LINC01159	-0.151525
PRDX5	-0.15155
NUDT16L1	-0.151556
NCEH1	-0.1516
AL133245.1	-0.15161
CENPL	-0.151637
SNRPB	-0.151686
AC027243.3	-0.151686
VARS	-0.151752
ZSWIM4	-0.151954
MIEF1	-0.15196
ABCA4	-0.151985
WNT9A	-0.152049
CRTAP	-0.152085
TSSC4	-0.152106
PITPNM2	-0.152118
FARS2	-0.152121
ZNF785	-0.152146
FAM189A2	-0.152183
WDR43	-0.152213
JADE3	-0.152256
NAA20	-0.152328
AC010280.1	-0.152354
MARCKS	-0.152366
AC007221.1	-0.15242
HK3	-0.152458
PMVK	-0.152493
RRP1B	-0.152502
MAP3K14	-0.152505
PNO1	-0.152605
SNTB1	-0.152649
TPX2	-0.152676
LANCL1-AS1	-0.152688
TM2D3	-0.152698
ABCB6	-0.152714
SNHG14	-0.152791
C17orf53	-0.152798
CDHR2	-0.152843
LINC00211	-0.152844
SPTB	-0.152856
GNG4	-0.152863
FGF14-AS2	-0.152934
LINC01786	-0.152943
UBXN6	-0.153029
HDAC7	-0.153047
IKBKE	-0.153105
AL035458.2	-0.153166
AC009505.1	-0.153181
AC073046.3	-0.153187
TUBB6	-0.153197
GRAMD1A	-0.153311
LINC02646	-0.153319
AC079760.1	-0.153328
CASTOR3	-0.153356
LPCAT4	-0.153373
FAM32A	-0.153404
PSMF1	-0.153409
CKMT1B	-0.153429
AL157385.2	-0.153433
CD27-AS1	-0.15345
CR936218.2	-0.153454
CNRIP1	-0.153458
RAB5A	-0.153461
ATG9A	-0.153513
AL031280.1	-0.153526
H2AFZ	-0.15353
RNFT2	-0.153582
GLT1D1	-0.153593
PGAM5	-0.153725
CHST10	-0.153814
TMEM220-AS1	-0.153832
DDX10	-0.153864
HEATR1	-0.153885
SCAMP1-AS1	-0.153886
CCDC169	-0.153902
AP1B1	-0.153973
COPG1	-0.153998
ASB16-AS1	-0.154
AMER3	-0.154007
SCN3A	-0.154028
LINC02249	-0.15411
AF230666.1	-0.154159
ZNF586	-0.154178
CNGA4	-0.154217
TMEM269	-0.154218
AC009716.1	-0.154237
ZNF622	-0.154303
KCNC2	-0.154303
TARSL2	-0.154397
CNKSR2	-0.154406
WASF1	-0.154467
C5orf66	-0.154491
BHLHE41	-0.15452
SNED1	-0.154539
N4BP2	-0.154599
LMX1B	-0.15471
ITGA5	-0.15481
ZNF766	-0.154816
AC073525.1	-0.154824
NT5DC2	-0.154866
TRAPPC1	-0.154872
ESCO2	-0.154873
MYO15B	-0.154939
APCDD1L-DT	-0.155058
PEX1	-0.155103
MS4A13	-0.155153
FAM184A	-0.155176
SGO1	-0.155213
CPLANE1	-0.155253
TRIR	-0.155281
AC103726.2	-0.155296
CP	-0.155298
KCTD10	-0.155333
B3GNTL1	-0.155335
C15orf61	-0.155387
GAR1	-0.155393
ZFAND2A	-0.155438
CAMK2B	-0.155443
MAPK7	-0.155485
MRPL32	-0.155618
ARPC4	-0.155624
AC067930.8	-0.155686
WEE2-AS1	-0.1557
SERPIND1	-0.155714
POLR3G	-0.155731
CDH13	-0.155899
TRAPPC12	-0.155924
RNF180	-0.155959
XPOT	-0.156042
AL157838.1	-0.156074
AC093690.1	-0.156101
PCDH8	-0.156229
WDR60	-0.156438
TACC3	-0.156445
ERFL	-0.156452
LY96	-0.156655
EIF2B3	-0.156666
AC110795.1	-0.156668
FLOT2	-0.1567
AC132219.1	-0.156755
RAPGEFL1	-0.156785
AP000593.4	-0.156797
AL109615.2	-0.156828
AC138965.2	-0.156889
GPX7	-0.157013
SGSM3	-0.15706
PSMC2	-0.157092
KCNMB3	-0.157107
HIGD1B	-0.157155
AL365356.1	-0.157163
PLXNA3	-0.157171
PCYOX1	-0.157263
MPI	-0.157264
ARHGEF33	-0.157288
EPB41	-0.157311
PXN	-0.157322
AC010511.1	-0.157358
GALNT10	-0.157373
MAP3K1	-0.157389
AC009554.1	-0.157395
E2F6	-0.157459
AC243964.3	-0.157479
TMEM265	-0.15755
ZNF428	-0.15756
AC010636.1	-0.157627
PABPC1	-0.157667
AC114930.1	-0.157695
EPM2AIP1	-0.157709
IGBP1	-0.157723
ADGRL3	-0.157767
AL020995.1	-0.157814
LDHB	-0.157905
NSMCE2	-0.157912
ZNF302	-0.15793
ZNF107	-0.157974
YTHDF2	-0.157977
KIAA0753	-0.157984
SRP19	-0.158024
SGCE	-0.158041
AC104135.1	-0.158065
LANCL1	-0.158122
EIF4EBP1	-0.158164
MZF1	-0.158175
FAM228B	-0.158276
PEX10	-0.158324
PSMD1	-0.158348
SAFB2	-0.1585
RUFY3	-0.158539
AL353194.1	-0.158543
AC009185.1	-0.158591
PARD6A	-0.158631
KATNAL1	-0.158644
SHROOM4	-0.158678
TMEM63A	-0.158679
COX18	-0.158714
MEGF8	-0.158716
AC009242.1	-0.158728
RIMS1	-0.158732
ZNF330	-0.158753
GFM1	-0.158755
MSTO1	-0.158764
USP54	-0.15877
AC090692.3	-0.158858
LINC00612	-0.158891
PSMB4	-0.158915
ENTPD6	-0.15893
AL928970.1	-0.159011
AC112211.1	-0.159024
NUP133	-0.159047
NME6	-0.159184
AC007938.3	-0.159189
PRPF18	-0.159276
AC100793.2	-0.159345
AC087242.1	-0.159599
UCN	-0.159631
CCDC34	-0.159703
EIF2S3B	-0.159736
RPE	-0.159749
ULK4	-0.159767
SOD1	-0.159787
AC097511.1	-0.159844
AC023385.1	-0.159856
RAB9B	-0.159874
FBXW8	-0.159911
GLYCTK-AS1	-0.159946
NECAP1	-0.159953
CDCA8	-0.159977
DAZAP2	-0.159995
AC097500.1	-0.159999
TET3	-0.16004
LINC02551	-0.160052
CCDC146	-0.160085
FAM53B	-0.160089
RNF144B	-0.160121
FADS2	-0.160158
MFSD2B	-0.160165
POLR1B	-0.160169
IDH3B	-0.160206
AC092666.1	-0.160244
CENPQ	-0.160268
AL683807.1	-0.160271
SLC24A5	-0.160336
GTPBP1	-0.160342
MRPL34	-0.160368
NCAPD2	-0.160383
ZNF695	-0.160453
SLTM	-0.160504
CHD9	-0.160521
SLC35B4	-0.160526
LYRM2	-0.160549
ECT2	-0.160589
B4GALT7	-0.160638
AC008277.1	-0.160689
POLR1A	-0.160737
FBXO4	-0.160772
HIVEP2	-0.160829
NEURL4	-0.160833
AC008067.1	-0.160909
AGL	-0.160944
POLR3A	-0.160957
SELENOF	-0.160996
PABPC1L	-0.161033
KMT2E	-0.161037
SFXN5	-0.161082
PTCSC3	-0.16112
AC139493.2	-0.161159
AC107068.2	-0.161225
KIF5A	-0.16136
LONP2	-0.161462
GABARAPL2	-0.161464
SYCE1L	-0.161478
CPSF6	-0.161511
PYGO2	-0.161522
CFAP298	-0.161537
YAP1	-0.161561
AC009884.1	-0.161594
ABCC5-AS1	-0.161634
CFAP44	-0.161636
FAM185A	-0.161652
POLB	-0.161726
ATP5MC1	-0.16175
GRIP2	-0.161775
AL138808.1	-0.161812
LINC01102	-0.161873
IGFL3	-0.161894
TUB	-0.161917
DVL3	-0.16192
UROS	-0.161994
CPSF4	-0.162012
MIA3	-0.162027
NIPSNAP1	-0.162043
LINC00290	-0.162071
AP002954.1	-0.16211
ABHD17A	-0.162142
EFCAB14-AS1	-0.162145
RMI2	-0.162235
C1orf122	-0.162292
YWHAG	-0.162299
ELOVL6	-0.162417
ADCYAP1R1	-0.162488
ACAD9	-0.162548
USP14	-0.162552
MED23	-0.162574
AC005921.2	-0.162855
GET3	-0.162951
FAM114A2	-0.163052
ACBD5	-0.16315
LINC02193	-0.163163
TSPAN33	-0.163276
NHLRC3	-0.16329
BEND7	-0.163321
RPL35A	-0.163341
ITGB1BP1	-0.163371
AL021918.4	-0.16341
TIMM22	-0.163468
GAS5	-0.163559
E4F1	-0.163579
VTN	-0.163599
SBNO1	-0.163667
BUD23	-0.16374
KCNE1	-0.163753
MALINC1	-0.163849
SMCR5	-0.16388
CNTNAP1	-0.163894
RAB7A	-0.163894
ZNF780B	-0.163921
POLD2	-0.164065
NREP-AS1	-0.16416
MYSM1	-0.164201
AC096639.1	-0.164289
STYK1	-0.164299
NUFIP1	-0.164321
C3orf18	-0.164382
TIMM17A	-0.164407
UBL7	-0.164417
SZRD1	-0.164439
ADD2	-0.164499
LRRTM3	-0.164508
NAPEPLD	-0.164562
PRC1	-0.164627
NUSAP1	-0.164691
TMTC3	-0.164728
SNX19	-0.164744
ALS2	-0.16481
TM9SF4	-0.164819
AL133353.1	-0.164866
SLC25A43	-0.164892
GTSE1	-0.164906
AC124242.1	-0.164908
EIF2AK1	-0.16497
AC016716.2	-0.165112
GK-AS1	-0.165199
ADH5	-0.165376
PPP2R1A	-0.16543
ANKRD44	-0.16544
USP10	-0.165472
LINC01471	-0.165541
STX7	-0.165544
WDR47	-0.165584
AL136090.2	-0.16569
PRDM4	-0.165731
TRMT10C	-0.165743
RTF1	-0.165874
CERNA1	-0.165928
EMC10	-0.166007
CASK	-0.166028
CCSAP	-0.166089
MRAP	-0.166105
SLC27A3	-0.166196
AL592146.2	-0.166296
LINC02713	-0.166302
OSBPL8	-0.16632
IGHMBP2	-0.16635
PODXL2	-0.166453
UXT	-0.166456
GNL2	-0.166511
RBAK	-0.166623
SAT1	-0.166653
CUL4B	-0.166662
AC084866.1	-0.166793
GP1BB	-0.166824
ZDHHC20	-0.166831
OTUD6B-AS1	-0.166838
ANKRD17	-0.166895
AC007344.1	-0.167094
FHL2	-0.167115
TARDBP	-0.167128
ANKRD36	-0.167162
PPFIA2	-0.167165
DYNLRB2	-0.167188
RAB11FIP4	-0.167386
SCPEP1	-0.167413
MYO19	-0.167431
DAGLA	-0.167483
AC099811.4	-0.167487
DYNLRB1	-0.167524
SYT13	-0.167573
KLHL23	-0.16762
TDRKH	-0.167646
PGM3	-0.167668
FSCN3	-0.16773
ZDHHC1	-0.167793
NRBP2	-0.167845
AL133259.1	-0.167851
MICOS13	-0.167865
SUGT1	-0.167886
CCDC32	-0.167905
AF127577.1	-0.167929
IQCB1	-0.168021
AC092142.1	-0.168154
GAK	-0.168156
VMP1	-0.168169
AC044840.1	-0.168245
RPS25	-0.168255
HDAC5	-0.168316
MC1R	-0.168365
AC245140.3	-0.168421
RPUSD3	-0.168473
GUK1	-0.168505
IRF8	-0.168522
AP000779.1	-0.168532
AC074032.1	-0.168555
KPNA2	-0.168562
AL355075.4	-0.168583
LINC02352	-0.168595
TMEM39A	-0.168614
PLCG1-AS1	-0.168636
KLF13	-0.168657
CDC45	-0.16879
MTRNR2L10	-0.168886
AL359878.1	-0.168929
TAF5L	-0.169001
AC084724.1	-0.169058
NCL	-0.169064
SLC49A4	-0.169081
LINC01697	-0.169085
UBA6-AS1	-0.169117
TEX261	-0.169177
RAD23A	-0.169239
TMEM132B	-0.169293
SBF2	-0.169363
SLC19A3	-0.169382
XIST	-0.169429
DDO	-0.169433
SMIM15	-0.169558
MYDGF	-0.169655
RAB29	-0.169665
GDAP1	-0.169686
AC007639.1	-0.169735
METTL26	-0.169792
PTPN11	-0.169803
ST5	-0.169876
C19orf12	-0.169906
AL449214.1	-0.169924
C10orf88	-0.169964
RDH10	-0.169965
AL132718.1	-0.169989
AC007736.1	-0.170003
MPDU1	-0.170014
AC112254.1	-0.170068
EZH2	-0.170099
ABI3BP	-0.170118
NFYC-AS1	-0.170119
TOLLIP	-0.170178
ACADSB	-0.17023
ACAD11	-0.170244
OPRM1	-0.170302
DISC1	-0.17033
ZNF519	-0.170393
CHAF1A	-0.170437
AC245452.1	-0.170444
ARPC5	-0.170457
AP000813.1	-0.170457
LINC01151	-0.170516
TMPRSS9	-0.170581
AL121908.1	-0.170602
OTUD4	-0.170708
C15orf41	-0.170709
MAP2	-0.170743
SCARB2	-0.170872
AC036214.1	-0.170904
SHOC2	-0.170932
CWC27	-0.170941
BIK	-0.170944
BRSK2	-0.170975
ANTKMT	-0.170986
PGLYRP1	-0.17099
CCNI2	-0.171033
IGF2R	-0.17111
SEPTIN2	-0.171146
TMEM242	-0.171204
AVPI1	-0.171221
AP001267.1	-0.171253
RWDD3	-0.171273
VBP1	-0.171283
CTRB1	-0.171316
PHTF1	-0.1714
TRIM16	-0.171403
LCK	-0.171482
IK	-0.1715
SUPT5H	-0.171625
SRSF6	-0.171651
BCAR1	-0.171686
RBM26-AS1	-0.171693
PRDM15	-0.171803
LRRC23	-0.171868
PIN1	-0.171916
SRPK2	-0.171948
VEGFD	-0.171949
AL357375.1	-0.171991
UNC119B	-0.17216
ABRAXAS2	-0.172201
AQP11	-0.17223
SYNGR1	-0.172235
TMEM64	-0.172279
THOC5	-0.172322
NSMCE4A	-0.172329
LETMD1	-0.172346
RAB3GAP2	-0.172349
NCAPD3	-0.172494
SLC38A9	-0.172502
AL121900.1	-0.172579
PBOV1	-0.172625
GABRA2	-0.172656
RELA	-0.172704
SMCHD1	-0.172748
AC009365.4	-0.172784
HNRNPA2B1	-0.172813
DIP2A	-0.17291
PRPF4B	-0.172961
KIF23	-0.172965
TMEM45B	-0.173003
PLCZ1	-0.17306
GDF11	-0.173111
GLCE	-0.173121
LINC01181	-0.173139
XRN1	-0.173162
AC108721.2	-0.173167
AL513327.1	-0.173179
RNF32	-0.173184
AP003398.2	-0.173197
EPHA10	-0.173198
LINC00599	-0.17321
SLC35E3	-0.173218
SRSF2	-0.173395
POLR2M	-0.173396
RPL31	-0.173402
C6orf201	-0.173419
DHCR7	-0.173425
CTBP1-AS	-0.173453
GOPC	-0.173462
AHI1	-0.173473
CCND3	-0.173496
CLEC2D	-0.1735
ZNF438	-0.17359
AL445433.2	-0.173593
GFOD2	-0.173616
AC010884.1	-0.173632
RSAD1	-0.173647
MCCC2	-0.173651
SIK3	-0.173709
PHIP	-0.17383
HHIP	-0.173842
ZNF507	-0.173912
SOX21-AS1	-0.173921
TMEM201	-0.173922
UAP1	-0.173988
SMG5	-0.174077
AC117528.1	-0.174134
AL049637.1	-0.174142
GAS2	-0.174153
DAPL1	-0.174193
FSD1	-0.174293
GPR61	-0.174455
PRKAR1B	-0.174464
SPRY4	-0.174469
TMA16	-0.174492
GTF2I	-0.174596
WDR46	-0.174653
VPS9D1-AS1	-0.17468
ST13	-0.174766
RIBC1	-0.174981
PSMD11	-0.174983
CCDC65	-0.175115
INO80E	-0.175144
THRA	-0.175148
KIRREL1	-0.175166
MCTS1	-0.175214
NCAM1	-0.175325
AL031731.1	-0.175427
SNTA1	-0.175447
ELOB	-0.175463
ARMC9	-0.175502
MRPL33	-0.175572
GMDS	-0.175591
GUSB	-0.175596
MBD5	-0.175797
ADAMTS9	-0.175818
SUCLG1	-0.175923
ZFAS1	-0.17599
BMP8B	-0.176034
DLG1	-0.176088
SRP9	-0.176152
OR3A3	-0.176219
HDHD2	-0.176301
PPARG	-0.176342
AF064866.1	-0.176417
STEAP4	-0.176483
LINC00630	-0.176491
ATRX	-0.176524
PCSK7	-0.176626
GPER1	-0.176667
ETFA	-0.176711
SBNO2	-0.176716
ZSCAN16-AS1	-0.176742
AC010336.6	-0.176765
AC079203.2	-0.176799
AC005104.1	-0.17684
COA5	-0.176883
SLC6A7	-0.176895
AC119396.1	-0.176949
RNF213-AS1	-0.176978
FBXO9	-0.177112
AC046168.1	-0.177127
ABCC5	-0.177285
SHROOM3	-0.177294
DCAF8	-0.177309
USP3-AS1	-0.177314
BEX1	-0.177378
KIAA1191	-0.17738
CYGB	-0.177411
TSPAN8	-0.177424
SEMA6C	-0.177485
NIP7	-0.177616
DDIAS	-0.17771
IFT57	-0.177714
FAU	-0.177741
AC125494.1	-0.177799
EXOSC7	-0.177812
SGO2	-0.177824
TXNDC15	-0.177824
SMAD1	-0.177844
GRIK2	-0.177854
GEMIN5	-0.17794
ZDHHC7	-0.177957
TENT4A	-0.178137
TSPYL1	-0.178245
AP001628.1	-0.17825
NQO1	-0.178254
PLEKHM2	-0.178304
ST8SIA1	-0.178317
CNTN1	-0.178353
INCENP	-0.178374
TWSG1	-0.178433
LINC00609	-0.178469
RWDD2A	-0.178507
RNF217-AS1	-0.178583
POLH-AS1	-0.178612
HDAC8	-0.178733
NUMA1	-0.178745
SFTPD	-0.178787
SEMA4C	-0.178796
MAPK8IP3	-0.178812
AC022272.1	-0.178821
CEND1	-0.178846
IPMK	-0.17886
MMP19	-0.178905
KLHL5	-0.178909
CNOT9	-0.179002
CMTM4	-0.179025
EIF4H	-0.179046
ARMCX1	-0.179091
NSMAF	-0.17915
NCF2	-0.179221
GVQW3	-0.179231
AC005523.2	-0.179274
ELAC2	-0.179275
MRPL43	-0.179284
STAT6	-0.179304
PID1	-0.179356
ZNF91	-0.179396
SVIL	-0.179414
LYL1	-0.179437
MOSPD3	-0.179454
ADCY9	-0.17946
AC110285.1	-0.179476
CSMD3	-0.179498
ZNF558	-0.1795
NCKAP5-AS2	-0.179576
AC091153.2	-0.179637
AL513548.1	-0.179707
SGK2	-0.179739
AC021382.1	-0.1799
TPPP	-0.179996
STAMBP	-0.18002
GRAMD1B	-0.180042
EXTL2	-0.180079
HR	-0.180156
ARFGAP3	-0.180161
TTLL3	-0.180199
MAGOHB	-0.180217
TSHZ3	-0.180272
MYCNUT	-0.180311
AC005220.1	-0.180311
AP002802.1	-0.180636
PRR13	-0.180653
PSEN2	-0.180686
ZNF234	-0.180814
PAOX	-0.180831
LINC00265	-0.180957
ABCE1	-0.18105
LINC01994	-0.181053
COPZ1	-0.181094
CFD	-0.181174
PPP2R5D	-0.181242
STT3A	-0.18136
IDH3A	-0.18136
CENPB	-0.18138
UBE2Q1	-0.181408
GOT1	-0.181411
RPL37A	-0.181524
ZSCAN31	-0.18156
TMEM126B	-0.181643
PAH	-0.181755
LMO2	-0.181791
AC092821.3	-0.181817
MBTPS1	-0.181889
MTFR1L	-0.181909
RHOBTB1	-0.181929
DLD	-0.181944
TCF20	-0.181993
AC020913.1	-0.182052
ZNF197	-0.182073
TSPAN3	-0.182182
ELF3-AS1	-0.18238
NDUFAF2	-0.18238
LINC01362	-0.182605
GPRC5B	-0.182627
PEAK3	-0.182651
RAI1-AS1	-0.182667
COPG2	-0.182787
AMD1	-0.182792
NPHP3	-0.182826
AC011405.1	-0.182866
SART3	-0.182883
AC066613.2	-0.182952
ZNF232	-0.182995
LONRF3	-0.183012
MKRN2	-0.183012
CLCN7	-0.183103
TRAF3IP2	-0.18316
SCART1	-0.183162
AC004470.1	-0.183247
VRK2	-0.183351
SIKE1	-0.183428
AC008629.1	-0.183434
LINC00575	-0.183496
POLD1	-0.18355
PCBD2	-0.183613
ELDR	-0.18365
DGKD	-0.183654
WIPF3	-0.183709
BCL7C	-0.183722
AC009142.1	-0.183732
CEP350	-0.183795
DNTTIP2	-0.183803
AL135999.1	-0.183833
KCTD2	-0.183902
AL096803.2	-0.183924
RABL2B	-0.183986
MXD3	-0.183992
AC090692.1	-0.184039
CA11	-0.18404
UBL5	-0.184081
NOL11	-0.184089
DRP2	-0.184096
PHB2	-0.184165
AL596202.1	-0.184293
CAPS2	-0.18437
CDC42SE1	-0.184435
MBTD1	-0.18444
CD2AP	-0.184456
MRM2	-0.184572
COG5	-0.184587
ATAD1	-0.184781
PEX16	-0.184842
CCDC18	-0.185086
ACTR3B	-0.185107
HCFC1	-0.185206
KPNA5	-0.18526
FANCD2	-0.185287
PRRT3-AS1	-0.185291
SAMSN1	-0.185395
MYO1H	-0.185429
TUBA4B	-0.18546
SNHG32	-0.185496
CD46	-0.185504
KLHL7	-0.185604
CD320	-0.18562
OLIG1	-0.185754
SCMH1	-0.185773
TCEAL1	-0.185784
GSTP1	-0.18589
CCT7	-0.185975
PTGDS	-0.186025
ACAT2	-0.186057
SLC12A6	-0.186173
PDCD11	-0.186199
AP001442.1	-0.186246
SHPK	-0.186351
PDCD4	-0.186486
SNRPN	-0.186491
ORC3	-0.186605
TMCO3	-0.186821
LCMT1	-0.186869
TTI2	-0.186907
ARHGEF12	-0.186929
RCOR3	-0.186949
PPP1CC	-0.187008
CDC25C	-0.187037
GLB1	-0.187051
AL442071.2	-0.187099
SH2B3	-0.187158
SRSF10	-0.1873
RTCB	-0.187377
STEAP2	-0.187381
AC117834.2	-0.187421
NELL2	-0.18753
RPS5	-0.187551
GABARAP	-0.187658
ESYT3	-0.187666
RBM19	-0.187667
PTPRS	-0.187778
RNF34	-0.188008
TMEM259	-0.188081
SEC62	-0.188088
THRB	-0.188213
PLXNB2	-0.188358
NUP88	-0.188367
PP2D1	-0.18841
LDB1	-0.188463
H2AFV	-0.188592
ZNF331	-0.188617
KMT2A	-0.188764
NXPE2	-0.188792
MSL1	-0.188802
EIF3M	-0.188918
CAMKK2	-0.188999
LIN9	-0.189019
AL139095.4	-0.189069
ZBTB20	-0.189129
MAP3K11	-0.189146
STK11	-0.189158
CCDC198	-0.189236
STARD3	-0.189282
AC005753.2	-0.189324
LRRTM4	-0.189379
BCL2L1	-0.189506
CEP68	-0.189545
METTL22	-0.189558
MRPS30-DT	-0.18966
SMYD5	-0.189681
PIGU	-0.189695
WDR11-AS1	-0.189714
DCAF7	-0.189715
LMO4	-0.189767
ZFPL1	-0.189785
VOPP1	-0.189887
AC116903.2	-0.189905
MRPL51	-0.189998
PIGN	-0.190092
GCC2	-0.190094
SCAMP1	-0.19022
GMDS-DT	-0.190282
RIOX2	-0.190317
STX4	-0.190361
MTCH2	-0.190377
LARP4B	-0.190386
KISS1	-0.190541
NALCN	-0.190576
RPL8	-0.190663
CPNE3	-0.190674
BORA	-0.190716
SETD6	-0.190776
TRIM73	-0.190785
VPS13B	-0.19079
FAM53C	-0.190819
ZNF497	-0.190989
TRAF3IP2-AS1	-0.191084
NUDCD1	-0.191141
FAHD2A	-0.191166
ATP6V1B2	-0.191176
HNRNPH2	-0.191255
PAUPAR	-0.191265
AC079610.2	-0.191293
UBE2H	-0.191308
AC005697.2	-0.191323
CHDH	-0.191379
HIST1H4C	-0.191396
MIR181A1HG	-0.191418
CYFIP1	-0.191482
FMO3	-0.191495
CCDC181	-0.191615
GLT8D1	-0.191772
UNC5A	-0.191836
NUP42	-0.191897
PLRG1	-0.191952
C4BPA	-0.191989
KMO	-0.192085
TSPAN17	-0.192102
DCTN2	-0.192226
TUBB2B	-0.192237
AP003469.2	-0.19228
TRIM16L	-0.192332
AC079117.1	-0.192383
GPR156	-0.192419
SLC10A7	-0.192496
MIOS	-0.192572
ZNF568	-0.192578
UBQLN2	-0.192582
EEF1D	-0.19265
LAMA5	-0.192845
PIGZ	-0.192955
BUB1B	-0.19301
PIK3R2	-0.193014
ADPRM	-0.19304
WDR74	-0.193068
ARL5B	-0.19312
GNRHR	-0.193167
ITGA2B	-0.193176
ZBTB44	-0.193275
AC130456.3	-0.193321
NAA25	-0.193368
AC006160.1	-0.193395
LYRM4	-0.193416
ABHD18	-0.193458
IL16	-0.193491
AL450998.3	-0.193584
DTX1	-0.193608
RAB40A	-0.193632
AC016152.1	-0.19365
FGFR1OP	-0.193756
TMED5	-0.193771
MYO18A	-0.193874
APOBEC2	-0.193899
COLGALT2	-0.193943
ARRB1	-0.19412
TPGS2	-0.194137
CELF2-AS2	-0.194336
TRHR	-0.19438
ITPKB	-0.1944
KIF19	-0.194444
PRKCA-AS1	-0.194461
SEC14L5	-0.194527
GCN1	-0.194601
ASAP1	-0.194617
SLC45A4	-0.194636
PM20D2	-0.194698
CREB3L4	-0.194832
CALCOCO1	-0.194838
LINC00106	-0.1949
SF3B3	-0.195065
TIGIT	-0.195258
HMGXB3	-0.195264
BLOC1S1	-0.195341
MAST2	-0.195357
ARHGAP30	-0.19536
AC019077.1	-0.195384
ELMO2	-0.195431
NUDT11	-0.195513
DEF8	-0.19559
ESD	-0.195593
AC073626.1	-0.19564
TMEM161B	-0.19566
FP475955.1	-0.195681
PCGF3	-0.195702
CCNH	-0.195746
AC018557.2	-0.195784
NSUN5	-0.196204
PRKRA	-0.196238
RCBTB2	-0.19634
CBX7	-0.196378
JUND	-0.196442
AF117829.1	-0.196444
ZNF852	-0.196469
NEDD1	-0.196513
VAPB	-0.19655
BRCC3	-0.196589
SCNN1D	-0.196734
AC019197.1	-0.196745
PYGB	-0.196749
ALKBH4	-0.196894
AC040934.1	-0.197026
AL137017.1	-0.197084
FARP2	-0.197096
ACBD6	-0.197158
NCBP2	-0.197183
SLC25A24	-0.19724
KLRC3	-0.197252
ST8SIA3	-0.197276
RPA3	-0.197318
ENDOD1	-0.197418
MPLKIP	-0.19742
MSS51	-0.197442
SLC25A33	-0.197591
TEX264	-0.197626
AC023946.1	-0.197805
MDH1B	-0.197816
CARS-AS1	-0.197911
CD164	-0.198018
RHOQ	-0.198167
LINC02198	-0.198307
SH3TC2-DT	-0.198363
AC016885.2	-0.198431
NONO	-0.198551
LRRN1	-0.198556
KDM8	-0.198725
MAT2A	-0.198743
ERMARD	-0.198775
CEP295	-0.198792
RIPOR1	-0.198843
LINGO1-AS1	-0.198862
AP004606.1	-0.198927
NIBAN3	-0.198937
AL583808.1	-0.199017
AFAP1	-0.199023
AC007495.1	-0.199053
RBM5	-0.199063
CDRT4	-0.199157
WDR90	-0.199172
CEP290	-0.199191
TCEAL3	-0.199261
THAP6	-0.199262
ZNF791	-0.199357
IFT122	-0.199372
GFPT1	-0.199446
LRP11	-0.199597
AC011446.1	-0.199636
ERICH1	-0.199781
YTHDC2	-0.199809
CRLF1	-0.199809
AGGF1	-0.199889
SDCBP	-0.199965
AC004692.2	-0.200001
B4GALNT3	-0.200087
RAD50	-0.200149
TSG101	-0.200299
AC079753.2	-0.200448
ATP6V1A	-0.200468
RPH3A	-0.20056
ZDHHC11B	-0.200598
EIF4A2	-0.200696
UBE2O	-0.200742
RPL7	-0.200775
AL117381.1	-0.200795
PER2	-0.200796
TRIM23	-0.200888
C11orf58	-0.200906
LTA4H	-0.200942
TLCD3B	-0.201035
SCFD2	-0.201046
LRP4-AS1	-0.201065
SLC7A13	-0.201068
IGIP	-0.201088
TM9SF3	-0.20109
CYCS	-0.20115
AL079338.1	-0.201284
EPS15	-0.201314
IFT172	-0.201385
SCGB2B2	-0.201436
NUMB	-0.20176
AL031587.2	-0.201901
TPP2	-0.201932
CDH2	-0.201939
ELOC	-0.201944
CARS	-0.201946
KLHL36	-0.201946
AC011603.2	-0.20195
BABAM1	-0.202171
LIG3	-0.202328
CENPE	-0.202334
SLC16A8	-0.20237
PDE7A	-0.202418
AC090510.1	-0.202457
MTRR	-0.202495
SALL3	-0.202554
GRIPAP1	-0.202756
LINC02821	-0.202861
LINC02398	-0.202934
KIAA0513	-0.203076
STN1	-0.203084
TOMM7	-0.203124
OSBPL7	-0.203341
AC013643.2	-0.203432
AC010998.1	-0.203437
CEP44	-0.203537
CYB5R4	-0.203564
LINC02271	-0.2036
FARSB	-0.20366
AP005899.1	-0.203694
AC007319.1	-0.203707
PHGDH	-0.203777
EFR3A	-0.203835
KIF14	-0.203914
MBLAC2	-0.203916
SYNPR	-0.204039
ZBTB24	-0.204098
POMP	-0.2041
DESI2	-0.204164
AC017002.5	-0.204311
MLXIP	-0.204379
DNM3	-0.204473
PILRB	-0.204503
AC073336.1	-0.204661
NUDT10	-0.204755
PARK7	-0.204763
LINC02241	-0.204779
BCO2	-0.204831
SH2D4A	-0.204866
AL008725.1	-0.204918
PCBP1	-0.204919
AL627232.1	-0.205102
CEP57L1	-0.205182
IGFBP4	-0.205189
AC025160.1	-0.205265
GAU1	-0.20527
RPL13	-0.205291
USP8	-0.2053
AC105206.2	-0.205397
PAXBP1-AS1	-0.205449
OGT	-0.205466
RPL10A	-0.205636
DIP2C	-0.205668
RNF175	-0.205682
DNAJA2	-0.20571
AL080273.1	-0.205712
NAIP	-0.205719
DYNLT1	-0.205725
TUBGCP4	-0.205791
PLIN4	-0.205832
GLDN	-0.205934
ZNF777	-0.205962
ZNF195	-0.205968
RALGAPB	-0.206066
ZFPM2	-0.206095
AL160191.1	-0.206159
PAK5	-0.206166
ACSBG2	-0.206187
ENTPD1-AS1	-0.206232
IL20RB	-0.206264
FYN	-0.206353
AC008761.1	-0.206357
AP001360.3	-0.206361
NACA	-0.206364
HAP1	-0.206475
AK9	-0.206524
MLEC	-0.206542
AC108863.2	-0.206643
TMEM208	-0.206678
AAMDC	-0.206703
PAM16	-0.206763
TOP2A	-0.206778
PSD4	-0.206927
MCM3	-0.206986
ZFHX4-AS1	-0.20706
LPP	-0.207088
AC090945.1	-0.207144
LINC00535	-0.207175
RO60	-0.207232
LAMTOR1	-0.2073
HACD3	-0.20743
FAT1	-0.207488
TK1	-0.207542
KIAA0232	-0.207564
ZNF587B	-0.207616
GNA11	-0.207667
TMEM62	-0.207773
BAIAP2L2	-0.207877
PCDHB4	-0.207923
ANKS1A	-0.207952
ZHX3	-0.207981
JPH3	-0.208169
KIF13A	-0.208193
GLRX5	-0.2082
COPS5	-0.208239
AL451062.1	-0.208289
AC010307.3	-0.208308
DNAJA3	-0.208401
ZNF516	-0.208407
DFFB	-0.208577
FNIP2	-0.208577
QARS	-0.208743
ZNF567	-0.208763
LINC01630	-0.208854
LINC00449	-0.208889
SMIM8	-0.208912
ICE1	-0.208928
KIZ	-0.208966
EGOT	-0.208978
TRAF7	-0.209096
ZDHHC13	-0.209125
NCOA7-AS1	-0.209154
TTC37	-0.209212
CTNNBIP1	-0.209238
PFDN1	-0.209249
AL590783.1	-0.209259
NECTIN1	-0.209265
PTPRZ1	-0.209489
CDNF	-0.209573
MEF2D	-0.209613
RPAIN	-0.209679
CAMK2G	-0.209698
ANGPT4	-0.209829
ZNF800	-0.20993
SGMS1	-0.209982
HADHB	-0.210036
NOL3	-0.210071
TP53I3	-0.210083
MAPK3	-0.210116
NUDT21	-0.210464
NLN	-0.210502
AL391840.3	-0.210599
ST3GAL4	-0.210643
UBXN1	-0.21065
RAB26	-0.210661
SLC30A4	-0.210724
LRMP	-0.210816
COG2	-0.210857
C12orf57	-0.210872
MLF2	-0.210886
IFT20	-0.210984
ILF2	-0.211151
SCRT1	-0.211159
GLI3	-0.211225
DPH5	-0.211345
AC016642.1	-0.211539
TAOK2	-0.211561
NUAK2	-0.211579
EIF2AK3	-0.211741
BCL9L	-0.211746
SYNGAP1-AS1	-0.211756
AC093019.2	-0.211766
CAND1	-0.21179
UQCRH	-0.211964
RPS19BP1	-0.212073
RPS6KB2	-0.212082
PALB2	-0.212219
PDZD2	-0.212221
PVT1	-0.212221
IRAK4	-0.212339
RPF1	-0.212347
AC021683.2	-0.212361
SNAP47	-0.212383
SCOC	-0.212441
TMIGD2	-0.212442
VAT1L	-0.212495
ACADVL	-0.212556
NOP56	-0.212583
DPH6	-0.212657
AC010975.1	-0.212683
VAC14	-0.212838
XYLB	-0.212856
AC024597.1	-0.212885
RGMB	-0.21321
KCNJ9	-0.21336
ABCC10	-0.213416
SHANK1	-0.213453
AC012085.2	-0.213553
PPP3CB-AS1	-0.21357
AC092378.1	-0.213657
RGL2	-0.213661
NRXN3	-0.21367
CDHR1	-0.21379
TMEM126A	-0.213806
AF241728.2	-0.213834
AL356599.1	-0.213892
UBB	-0.214087
AC006369.1	-0.214105
HS2ST1	-0.214235
AC067817.2	-0.214363
AC003991.1	-0.214552
LHFPL3-AS2	-0.214566
ZNF334	-0.214666
TTBK2	-0.21474
PDHA1	-0.214816
SUSD5	-0.214895
AL021155.5	-0.214903
SULF1	-0.215175
ZNF720	-0.215268
PDIA6	-0.215346
LINC01134	-0.215357
COG1	-0.215511
KCNJ6	-0.215567
HIPK4	-0.215654
FAM171B	-0.215798
PSMA7	-0.215832
EIF4EBP2	-0.21593
CCDC144NL-AS1	-0.215973
XPO7	-0.21603
MAPT	-0.216145
TYK2	-0.216335
CLSPN	-0.216358
CDC42EP4	-0.216365
AC068189.1	-0.216461
ZRANB2-AS2	-0.216466
AC084864.1	-0.216505
FKBP14	-0.216704
SNHG8	-0.216817
PIBF1	-0.216857
CD59	-0.216868
ZBED3-AS1	-0.216893
ICK	-0.216919
POLG2	-0.216941
PUF60	-0.216956
AP4B1	-0.216957
AC107021.1	-0.217018
BEX3	-0.217118
FBXO3	-0.217168
ADGRB1	-0.217204
LRATD2	-0.217364
DOP1A	-0.217371
LSAMP	-0.217423
CTBP1	-0.217519
AC034102.6	-0.21757
CPLX2	-0.217628
ZFPM2-AS1	-0.217672
ZNF292	-0.217683
MRS2	-0.217835
ULK2	-0.21784
MIR4300HG	-0.217843
CACNA2D1	-0.21789
ARFRP1	-0.217933
NPAT	-0.218016
KIF11	-0.218048
KANSL1L	-0.218132
HADH	-0.21817
FADS1	-0.218176
GARS-DT	-0.218234
PLCB4	-0.218409
MAP1B	-0.218414
H1F0	-0.218594
HSF2	-0.21862
CCDC134	-0.218648
AP000229.1	-0.218777
SERINC3	-0.218785
TTC19	-0.218856
ERCC8	-0.219071
EXPH5	-0.219093
LINC01584	-0.21911
FAM186B	-0.219213
AC117377.1	-0.219217
OARD1	-0.219253
SLC41A3	-0.219285
RPRD1A	-0.219487
GASK1A	-0.219582
SLAIN1	-0.219588
MYBBP1A	-0.219709
PRKAB1	-0.21972
SIGLEC5	-0.219732
HNRNPUL2	-0.219864
MORF4L2	-0.220023
PSMA2	-0.220034
LDHAL6A	-0.220146
RHOT2	-0.220147
TMEM98	-0.220286
RNF114	-0.220328
PDE4B	-0.220338
ATXN1	-0.220381
XRCC5	-0.220547
AC123512.1	-0.220566
AC011632.1	-0.220729
NUDT13	-0.220731
OTUD7A	-0.220765
RAI1	-0.220809
THOC1	-0.220879
KCND2	-0.220958
SLC35B1	-0.220959
AL008730.1	-0.220962
AP003464.1	-0.221058
DMXL2	-0.221084
RHBDL3	-0.221209
NAV2	-0.221321
S100A6	-0.22152
CES2	-0.2216
ZIM2	-0.221661
VCL	-0.221678
GET1	-0.221773
ALDH1L2	-0.221856
USP43	-0.221957
WDR11	-0.222066
CISD1	-0.222068
ATP5IF1	-0.222175
MYH9	-0.222207
DR1	-0.222331
LINC00513	-0.2225
GATC	-0.222571
PSMA1	-0.222782
HESX1	-0.222795
AC091180.5	-0.222819
ARHGAP31-AS1	-0.222856
NBDY	-0.222867
TSR3	-0.223053
SETD5	-0.223233
RIC8B	-0.223243
SLC23A1	-0.223263
GREB1	-0.223321
DAXX	-0.223341
STXBP5	-0.223523
PGAP1	-0.223541
STRADB	-0.223676
CFAP52	-0.223693
AC009275.1	-0.223735
AC051619.5	-0.223768
ZRANB2	-0.223846
SF3B1	-0.223862
AC023424.3	-0.223888
TSR2	-0.223923
POLA2	-0.223942
POLR3F	-0.224024
AC099788.1	-0.22403
MBD1	-0.224037
MGAT5	-0.22425
ERI1	-0.224262
PDE4D	-0.224285
C3orf35	-0.224403
DDX5	-0.22446
ATXN7	-0.224488
AL592183.1	-0.224495
2021-03-09	-0.224503
NDUFB10	-0.22457
MFAP3L	-0.224657
FANCD2OS	-0.224677
ARL6IP5	-0.22483
AC087854.1	-0.224855
SUPT20H	-0.224865
AGBL4	-0.224918
PRKAG2	-0.225247
KIF5B	-0.225356
IFITM10	-0.225476
DPH1	-0.225477
C12orf4	-0.225601
LMAN1	-0.225628
PRELID1	-0.225667
CCDC43	-0.225679
MIPEP	-0.22573
DIAPH3	-0.226001
CYC1	-0.22621
EHMT2	-0.226235
AC134312.4	-0.22655
AL035681.1	-0.226581
COL5A3	-0.22679
RNF165	-0.226794
AC092069.1	-0.226826
ZNF33B	-0.226943
BMX	-0.22702
LINC00276	-0.227085
AC102953.2	-0.227381
ARHGAP1	-0.227463
ZNF34	-0.22748
UBFD1	-0.227508
ANAPC10	-0.227694
GLYR1	-0.22782
APP	-0.227908
CACNG4	-0.227926
PTPRG-AS1	-0.227979
SEC61A1	-0.227985
NSUN3	-0.228091
RRBP1	-0.228137
AC092343.1	-0.228238
AMZ2	-0.228302
EPN1	-0.228335
RPS2	-0.228337
SLC6A11	-0.228397
AZI2	-0.228433
NOMO1	-0.228442
AC007785.1	-0.228653
IGDCC3	-0.228806
NDUFA4	-0.228885
PRTFDC1	-0.228934
GPALPP1	-0.229021
LINC02315	-0.229128
SEMA3F-AS1	-0.22922
NIT1	-0.229223
SLC25A46	-0.229247
DTD1	-0.229284
NRXN2	-0.22935
TBPL1	-0.229395
GBA	-0.229467
PHC2	-0.229474
AC008871.1	-0.229672
RIPK2	-0.229707
KIAA1671	-0.229768
AC011257.1	-0.229786
TRIM62	-0.229823
LINC00539	-0.229942
AC104655.1	-0.229971
HMGN3	-0.230056
AL353803.2	-0.23007
CEP120	-0.230175
TBC1D14	-0.23025
CYP7B1	-0.23038
DHX33	-0.230396
ZNF99	-0.230568
AC096564.1	-0.230609
DDX42	-0.230654
CASC20	-0.230688
STAMBPL1	-0.230763
IFNAR1	-0.230804
LYRM7	-0.230814
AL353803.1	-0.23087
RBIS	-0.230954
AC073167.1	-0.230973
B4GAT1	-0.231073
KNOP1	-0.231116
RTL6	-0.231192
ZFR2	-0.231313
CCDC28A	-0.231355
AC115837.2	-0.231431
SLC4A5	-0.231563
SMAP2	-0.231619
TFB1M	-0.232083
AL354949.1	-0.232103
LTN1	-0.232186
TBC1D9	-0.232247
ARMCX3	-0.232557
TGOLN2	-0.232586
RLF	-0.232647
NDUFS3	-0.232749
EMC4	-0.232871
AL354813.1	-0.232895
RPS17	-0.232908
MTSS2	-0.232944
ATG12	-0.233001
AC009318.1	-0.233231
HIP1R	-0.233235
AP001978.1	-0.233263
CDKAL1	-0.233283
AC078785.1	-0.233385
EIPR1	-0.233405
PRCD	-0.233408
RPAP1	-0.233412
DDX21	-0.233476
OLIG2	-0.233489
OPN1SW	-0.233562
FGF23	-0.233573
TFG	-0.233581
TTI1	-0.233583
MAGED2	-0.233734
RIC3	-0.233777
GPM6A	-0.233796
RYR3	-0.233801
MBNL2	-0.233817
ZBTB8B	-0.233976
RNF112	-0.23404
ASB18	-0.234128
AC004946.1	-0.234708
NUDT1	-0.23476
CRIP3	-0.234795
HSPA13	-0.234846
ARAP1	-0.234863
AC073114.1	-0.234959
AC010729.2	-0.234964
GGT7	-0.234966
OSMR	-0.235139
RNF40	-0.23546
TEAD2	-0.235466
AC021237.1	-0.235509
AC097518.2	-0.235531
PPIF	-0.235646
OGFRP1	-0.235697
AFF3	-0.236005
CPVL	-0.236063
GNPAT	-0.236074
MAN1A1	-0.236139
RPL24	-0.236194
SEC22A	-0.236284
NIT2	-0.236355
PHLDB1	-0.236457
AC087855.2	-0.236509
SPNS1	-0.236567
DBF4	-0.236582
SH3GL2	-0.236647
MUC6	-0.236669
APOBEC4	-0.236671
PXMP4	-0.236679
FH	-0.236717
KIF20B	-0.236762
NUP93	-0.236794
AC006042.2	-0.236797
AC002546.1	-0.236857
TRIM39	-0.237088
NRIP1	-0.237091
HID1	-0.237234
EFCAB13	-0.237277
AAMP	-0.237504
LINC02613	-0.237636
LRP4	-0.23764
TRIT1	-0.237694
AC008892.1	-0.237737
CAPN3	-0.237751
AC078909.1	-0.237757
MTMR4	-0.237774
AL606760.1	-0.237785
EYS	-0.237785
BET1L	-0.237907
FAM210A	-0.23798
KLHL4	-0.238072
MDGA1	-0.238306
MRE11	-0.23844
THORLNC	-0.238472
AC008764.2	-0.238534
SUCLA2	-0.238605
UBTD2	-0.238656
LRRC39	-0.238771
AC006111.1	-0.238785
WWC1	-0.23888
PADI2	-0.238977
CPEB1-AS1	-0.239082
CDK8	-0.239112
SEMA7A	-0.239286
HDAC4	-0.239377
AOC1	-0.239408
HPS4	-0.239422
LARS	-0.239428
AC020892.2	-0.239499
ZDHHC8	-0.239574
NDUFV1	-0.239679
AL589740.1	-0.239694
CFAP69	-0.239718
CCDC112	-0.23976
SEM1	-0.239804
ZNF121	-0.23987
SMIM18	-0.239917
LINC01412	-0.240076
SEC31A	-0.240094
PLCB1	-0.240269
LINC01013	-0.240287
PINX1	-0.240382
MTPN	-0.24055
MRPL20	-0.240801
TCP1	-0.240849
GABRA4	-0.240898
SGCZ	-0.24105
AL450043.1	-0.241159
COX5B	-0.241219
DUS3L	-0.241281
PYURF	-0.241301
AC068724.3	-0.241434
PGK1	-0.241481
AL136322.1	-0.24159
INTS9	-0.241683
LINC01291	-0.241753
SLC66A2	-0.241953
CHRDL1	-0.242062
TCAIM	-0.242073
ZBED3	-0.242146
THEM4	-0.242173
LINC02367	-0.242246
MROH9	-0.242265
AL162431.1	-0.242355
TRIM26	-0.242548
KIAA0825	-0.242694
AC053503.1	-0.242702
LINC01695	-0.242721
SLC38A2	-0.242761
PHYKPL	-0.242769
C3orf70	-0.242808
DHX57	-0.242947
AF241728.1	-0.243053
ANKRD36C	-0.243308
TCERG1	-0.243415
TAP2	-0.243571
PRDM16	-0.243663
NUDCD3	-0.24376
GTF3C1	-0.243907
DEXI	-0.243988
EVI5	-0.244124
TASOR2	-0.24418
RPLP2	-0.244328
CATSPER2	-0.244416
AC139887.2	-0.244969
AC006001.2	-0.245053
AC002451.1	-0.245059
SETD9	-0.245169
RAB11A	-0.245184
GLRA1	-0.245321
TTC14	-0.245438
SETD7	-0.245475
FYB1	-0.245501
MGST1	-0.245988
SH2D6	-0.246119
PTPRJ	-0.246213
ARFIP2	-0.246277
IQCA1	-0.24634
DDX11	-0.246418
LINC02055	-0.246554
SMS	-0.246601
HSP90AB1	-0.246792
CENPI	-0.246893
IL20RB-AS1	-0.247141
PIWIL4	-0.247142
ATP6V1E2	-0.247154
CDH12	-0.247343
AC011503.1	-0.247391
ASB13	-0.247408
AP003059.1	-0.247453
STK25	-0.247477
LRRC8D	-0.24751
PAXIP1-AS1	-0.247511
AL158055.1	-0.247519
GAS8	-0.247524
RANBP1	-0.247527
RPL14	-0.247659
ECHDC1	-0.24767
AC127164.1	-0.247828
PCDH17	-0.247861
SHANK3	-0.247928
CFAP97	-0.247988
PDAP1	-0.248072
CCNG1	-0.248077
RFPL1S	-0.24812
LSM4	-0.248151
RHOG	-0.248213
NRP2	-0.248237
AC156455.1	-0.248354
AP000866.2	-0.248355
RHBDD3	-0.248441
NDN	-0.248675
ZFYVE28	-0.2487
URB1	-0.248714
AC027251.1	-0.248849
RPL26	-0.249067
TRMT44	-0.249089
GPR158	-0.249313
LINC01135	-0.249447
ZKSCAN8	-0.249529
PPP2R2B	-0.249825
MACORIS	-0.249833
AC090152.1	-0.250079
MFSD4A	-0.250187
DALRD3	-0.250286
TVP23C	-0.250353
RPL34	-0.250373
SLC25A36	-0.250516
RPS24	-0.250535
FBXL22	-0.250596
AGT	-0.250666
TRIM44	-0.250688
AL049646.1	-0.251129
AACS	-0.251362
LRP8	-0.251421
AL109615.3	-0.251486
LCLAT1	-0.2515
AC090589.2	-0.251705
AC018730.1	-0.251783
EVI2B	-0.251848
GPR82	-0.251916
USP36	-0.252158
PRKCA	-0.25219
MESP1	-0.252192
CPHXL	-0.252341
ST3GAL3	-0.252343
ZSCAN30	-0.252373
AC007349.1	-0.252634
ATP6V0A1	-0.252659
ZNF2	-0.252677
PIK3C2B	-0.252742
AP003393.1	-0.252783
GTF3C6	-0.25289
ZNF397	-0.252919
AC112236.1	-0.253006
NME7	-0.253535
SRP14	-0.25354
PIF1	-0.253623
AC127024.2	-0.253687
ATP5PB	-0.253788
TEX2	-0.253862
AC089985.1	-0.253981
QSOX1	-0.254123
STK35	-0.254529
AL590999.1	-0.254594
RNH1	-0.254598
HM13-AS1	-0.254668
TPR	-0.254782
TCEAL4	-0.254833
TUBA1A	-0.254906
LHX4	-0.254951
CD2BP2	-0.254979
BAP1	-0.255107
ALKBH8	-0.255147
LDOC1	-0.255173
ANKH	-0.255188
OPHN1	-0.255385
KPNB1	-0.255939
FBXO32	-0.255967
RAD17	-0.256129
AC104623.1	-0.256227
FBXO38	-0.256644
ATP1A3	-0.256648
FGF12-AS2	-0.256703
CC2D2B	-0.256879
CMAS	-0.257
PLS1	-0.257156
TERF2IP	-0.257384
RTN4RL1	-0.257423
SPCS2	-0.257505
SELENOH	-0.257613
AL731769.2	-0.257677
APCDD1L	-0.257696
CALU	-0.257761
AC110296.1	-0.257772
MOGS	-0.257805
STK32C	-0.257925
SPI1	-0.258024
SH3YL1	-0.258236
RPS8	-0.258342
SH3GLB1	-0.258627
FAN1	-0.258655
CORO2B	-0.258696
ASPM	-0.2587
ABLIM1	-0.258752
EIF2B1	-0.258802
EMC3	-0.258816
LTBP4	-0.258983
RARB	-0.259046
AHCYL2	-0.259056
FAM155A	-0.259124
DPYSL4	-0.259148
RPL23A	-0.259489
RNF150	-0.259524
AQP6	-0.259531
ZFP3	-0.259572
ZNF236	-0.259579
NOL7	-0.259636
AC073592.1	-0.259905
SHQ1	-0.260029
AL592295.4	-0.260029
AC024901.1	-0.260159
ARL4C	-0.260239
AC107373.1	-0.260513
MYT1L-AS1	-0.260735
PRKAR1A	-0.261044
BCCIP	-0.261179
PRMT7	-0.261466
DUSP26	-0.261477
PEX11B	-0.261501
GTPBP8	-0.261535
AC098868.1	-0.261674
AC010531.5	-0.261766
AL158166.2	-0.261801
COX6A1	-0.261879
TUBB3	-0.261957
UNC45A	-0.261992
AF235103.3	-0.262024
CYB561D1	-0.262238
FAM217B	-0.262377
CYLD	-0.2624
ADD3-AS1	-0.262492
IGSF5	-0.262585
AC107032.2	-0.262902
AP001092.1	-0.263167
AC005740.5	-0.263219
AC105001.1	-0.26356
P4HB	-0.263959
BX470102.2	-0.264178
TSPAN7	-0.264285
AC233296.1	-0.264342
AP000282.1	-0.264399
MRPS25	-0.264447
AGPAT4	-0.264471
GNB2	-0.264476
THSD7A	-0.264581
AC092674.1	-0.264666
SOX13	-0.264709
ERC1	-0.264892
SLC18A2	-0.265148
TRMT11	-0.265349
STARD9	-0.265432
AL157392.3	-0.265447
CROCC	-0.26595
ANXA6	-0.266061
LENG8	-0.266146
AC093525.4	-0.266333
SLC25A6	-0.266652
LRRC58	-0.26673
BEX4	-0.266768
AC084198.2	-0.266906
CHROMR	-0.267127
ZNF649-AS1	-0.267446
SSRP1	-0.267458
AP003096.1	-0.267694
TRAK2	-0.267842
TCF3	-0.267887
TRIM4	-0.268219
KCNIP1	-0.268282
GNL1	-0.268329
RNF130	-0.26841
TIMM44	-0.268621
HNRNPAB	-0.268867
LINC02250	-0.268887
MMP21	-0.268889
AC023590.1	-0.269035
CUTA	-0.269227
LINC01676	-0.269421
MTMR1	-0.2695
DUT	-0.2695
HIPK2	-0.269559
CHMP1A	-0.26975
AC012368.1	-0.269919
KCNJ10	-0.27003
CLASP2	-0.270409
PREP	-0.270438
OMG	-0.270572
LINC01789	-0.270634
CTTNBP2	-0.270957
ZBTB7A	-0.271045
DLGAP4-AS1	-0.271161
CLN6	-0.271729
AC006059.5	-0.271782
AP1AR	-0.27198
DPP6	-0.272353
COPA	-0.27244
FAM157C	-0.272475
AL513548.4	-0.2725
AC091544.5	-0.2725
SNRNP200	-0.272555
RAD51AP1	-0.272641
ADD3	-0.272814
AL157392.2	-0.272842
PLEKHA8	-0.273224
NAA50	-0.273281
MSH5	-0.273488
AP003059.2	-0.273496
ATP5F1B	-0.273584
AL035701.1	-0.273765
MAPRE2	-0.273849
FANCL	-0.274508
LEO1	-0.274663
COG6	-0.274685
AC233976.1	-0.274872
GABRA3	-0.275058
ZFAND4	-0.275109
FOXP1	-0.275273
RAPGEF4	-0.275276
AF165147.1	-0.275411
KIAA0100	-0.275639
NENF	-0.275669
EIF3H	-0.275677
VWA2	-0.275719
MIDN	-0.275755
POC5	-0.275756
AC098588.3	-0.27613
ZRANB2-AS1	-0.27631
FBXO41	-0.276507
KHDC1	-0.276573
ZNF117	-0.276577
AC087362.1	-0.276846
TAF7L	-0.2769
TTPAL	-0.276987
ZNF451	-0.277214
EHD3	-0.277335
AC026347.1	-0.277442
AC005899.5	-0.277514
DTYMK	-0.277746
AC069547.2	-0.277821
PRKAG1	-0.277876
TTC17	-0.27791
AP002370.2	-0.278037
NADSYN1	-0.278085
APIP	-0.278703
LINC02476	-0.278981
SPRED2	-0.279218
S100A16	-0.279465
ARL6IP4	-0.279483
EFHC1	-0.279657
AC004522.3	-0.279659
SCAMP5	-0.279722
MRPL55	-0.27974
PIN4	-0.280007
AC020741.1	-0.280604
AL512427.2	-0.280697
EIF1	-0.280702
AC006019.2	-0.280774
SYNE3	-0.280785
MIF4GD	-0.280849
LINC00587	-0.280866
NUP54	-0.280981
WDR17	-0.281
LUARIS	-0.28115
ST8SIA2	-0.281343
TMLHE-AS1	-0.281533
PECR	-0.281744
SVEP1	-0.281902
AC013287.1	-0.281997
EIF4G1	-0.28204
DENND4A	-0.282175
IFT140	-0.282332
SPDYE3	-0.282364
SAAL1	-0.282627
NUPR1	-0.28267
SLC22A23	-0.28281
AC006064.2	-0.282857
ALDH18A1	-0.283111
LINC02391	-0.283456
GPRIN3	-0.28348
PPP3CA	-0.283618
ARMC10	-0.283982
AC006355.2	-0.283997
KRIT1	-0.284047
PHLPP1	-0.284185
AC105053.1	-0.284201
Z99758.1	-0.284355
SPINK8	-0.284466
MCF2	-0.284596
AC106874.1	-0.284732
IL34	-0.284944
AP001631.2	-0.285305
GIHCG	-0.285644
TCF7	-0.28574
NINL	-0.285755
RTN4RL2	-0.285932
TSIX	-0.286085
KRR1	-0.286377
IVD	-0.286468
MACC1-AS1	-0.286634
AC109811.1	-0.286685
RPS28	-0.286768
AC005537.1	-0.286871
ANKUB1	-0.287099
SUPT7L	-0.287186
AC100793.3	-0.287465
AC027307.3	-0.28748
GMPPA	-0.287579
IL18	-0.287625
GINS2	-0.287709
AC092943.2	-0.287759
AC090692.2	-0.2878
C8orf31	-0.288137
SEMA3B	-0.28824
CPSF3	-0.288504
SGIP1	-0.288568
NCAPG	-0.288594
AC131097.2	-0.289125
TMEM169	-0.289259
MKRN3	-0.289448
SUMF1	-0.28955
GALNT11	-0.289567
FLG2	-0.289646
TUSC3	-0.290522
ALKBH2	-0.290532
EFTUD2	-0.29054
COX4I1	-0.290622
SRSF11	-0.290822
TRERF1	-0.290858
PLA2G15	-0.290891
AC036103.1	-0.291152
LRP1	-0.291367
CCDC39	-0.291601
NT5C3B	-0.291645
STXBP5L	-0.291733
P4HA1	-0.292522
AL049647.1	-0.292543
CD9	-0.292576
RPL4	-0.292711
HEXA	-0.292936
SNX1	-0.293238
HDLBP	-0.293311
AURKAIP1	-0.293404
FIBP	-0.293459
PTPRN2	-0.293757
STARD13-AS	-0.293818
NPPA	-0.293853
CEP57	-0.29392
TSHZ1	-0.293987
PTRH2	-0.294041
DOCK3	-0.294092
CENPK	-0.294259
WDPCP	-0.294323
Z98884.1	-0.294323
KCNQ2	-0.294704
ARHGAP22	-0.294744
TMLHE	-0.294832
MT-ND1	-0.295162
ZNF445	-0.295171
LMO3	-0.295915
HLF	-0.295951
GTF3C3	-0.295961
SOX21	-0.296062
RASL10A	-0.296229
AP005230.1	-0.296474
ETNPPL	-0.296506
ASCC2	-0.297201
SLC4A10	-0.297295
SNX10	-0.297369
CBX6	-0.29742
AP3M2	-0.297437
SYT16	-0.297664
RPGRIP1L	-0.297675
SF3B5	-0.297827
SCRN1	-0.298087
NNMT	-0.298185
ZGRF1	-0.298227
PTPRE	-0.298327
AC004148.1	-0.298677
CA8	-0.298695
PLPP3	-0.298715
TRPV1	-0.298813
SCN2A	-0.298827
LRRTM1	-0.298958
METTL23	-0.29953
ZFHX4	-0.299732
ZNF667	-0.299826
AL009178.3	-0.299939
AL021408.1	-0.300023
AKR1B1	-0.300066
IRF2BP2	-0.300409
FAXC	-0.300675
SLC3A1	-0.300769
LHFPL3-AS1	-0.300837
CCNL1	-0.300946
CCN2	-0.301098
AC017028.1	-0.301305
TYMS	-0.301542
TMCC2	-0.301817
IMMP1L	-0.301894
COA1	-0.30191
SVIP	-0.301967
VPS35	-0.30238
TNNI3K	-0.302527
LSG1	-0.302644
ARSI	-0.302685
AC008467.1	-0.302783
AC117383.1	-0.302798
ZNF337-AS1	-0.302802
BMP7	-0.302974
UMAD1	-0.302997
AC113370.1	-0.303601
MAPK4	-0.304051
CAPN7	-0.30409
HINT1	-0.304237
ZMYND8	-0.304345
CCDC167	-0.304415
KCTD8	-0.304524
AC127522.1	-0.304682
EIF3B	-0.305375
ILDR2	-0.305405
AL118505.1	-0.305452
SRGAP3-AS2	-0.305588
AP000944.7	-0.305595
DLL3	-0.305744
ARF1	-0.30594
AC010941.1	-0.306001
ADAMTS19	-0.306633
DSCAML1	-0.30681
SPATA5	-0.30683
2021-03-01	-0.307029
MAP2K6	-0.307209
WEE1	-0.307458
AP000873.2	-0.307521
POLQ	-0.307646
AL513166.1	-0.307913
KCNN2	-0.307998
MCM8	-0.308038
LINC00907	-0.308442
AP2A2	-0.308562
KIAA1324L	-0.308665
AC239799.2	-0.308735
AFDN	-0.309383
CALCRL	-0.309384
SEH1L	-0.309413
SLC39A6	-0.309509
NECAB1	-0.30967
EFL1	-0.310164
RAP2A	-0.310463
NUDT6	-0.310503
AC018557.3	-0.310544
PARP4	-0.310662
DHRS7B	-0.310673
CNTN6	-0.311103
ARG1	-0.311104
AC090993.1	-0.31112
AFMID	-0.311143
AC096576.3	-0.312575
SPACA6	-0.312857
MAGI2	-0.312914
NTPCR	-0.313047
AC097460.1	-0.313082
RFFL	-0.31412
LINC02520	-0.314327
ZNF212	-0.314412
KMT2D	-0.31488
PACC1	-0.315056
TMEM178A	-0.315395
AC096576.2	-0.315471
CKLF	-0.315618
AL162718.1	-0.315831
AL596218.1	-0.316025
AL592295.3	-0.316564
SEZ6L	-0.316871
GLRB	-0.317228
MAP4K4	-0.3176
CTSF	-0.317828
KAT2B	-0.318193
AC008119.1	-0.318227
FTO	-0.318298
AC018557.1	-0.318709
AL136115.3	-0.318771
ANKRD26	-0.318932
FBXO21	-0.318972
AP001831.1	-0.319672
FP236383.3	-0.319902
CRY2	-0.320224
CYSTM1	-0.32026
AC010307.4	-0.320456
SOBP	-0.320607
KIF1A	-0.320983
SNHG1	-0.321737
AC092567.1	-0.322321
SYNPO2	-0.322371
PWRN1	-0.322635
FGD1	-0.322665
PLBD1	-0.32269
RTKN2	-0.322906
MXD4	-0.323718
TNS2	-0.324064
CSAD	-0.324121
SDHD	-0.324144
LINC00342	-0.324188
TMED3	-0.324478
SULT4A1	-0.324495
AC090618.1	-0.324574
MRPL24	-0.324685
TUFM	-0.324762
SPATA1	-0.325313
LPCAT1	-0.325704
ERGIC1	-0.325731
RIMS2	-0.3258
IL6R	-0.325818
GLIPR1	-0.326068
PXDC1	-0.326158
AL356295.1	-0.32642
LRRC28	-0.326427
POU2F2	-0.326556
HSD11B2	-0.326597
AC036108.1	-0.326597
NRG2	-0.326622
AC012533.1	-0.326736
TPD52	-0.326756
MAPKAPK2	-0.326984
TSNARE1	-0.327389
TPCN2	-0.327472
LEAP2	-0.327507
FSIP2-AS1	-0.32753
UBE2E1	-0.327703
TMEM181	-0.327738
ARNTL2	-0.327794
PSD2	-0.327904
CHD7	-0.32799
NAV2-AS4	-0.328305
ZNF133	-0.328316
ZNF429	-0.328549
NR3C1	-0.328966
KCNMB4	-0.328988
GOLGA8B	-0.328991
MEF2C-AS1	-0.329091
CCDC47	-0.32944
MYCNOS	-0.32958
AC025465.1	-0.329594
AL512662.2	-0.32972
PRPF19	-0.329723
WDR36	-0.330346
ADNP2	-0.330453
DTL	-0.330544
SGK1	-0.33125
RND2	-0.331288
UST-AS1	-0.331385
SLC24A1	-0.331454
WRNIP1	-0.331606
LINC01908	-0.331757
AC019117.1	-0.331787
RPS27A	-0.331886
NIM1K	-0.331922
FLNB	-0.332024
KCP	-0.332158
CENPV	-0.332928
GRIA3	-0.332984
AIMP2	-0.33309
SAP18	-0.333283
CACNA1G	-0.333384
SVOP	-0.333538
MTCP1	-0.333693
CIAO3	-0.333729
RNLS	-0.333903
SH3KBP1	-0.334096
TLE6	-0.334108
AC124312.2	-0.334249
ARHGAP19	-0.335024
AC122697.1	-0.335072
AC138649.1	-0.335203
MYO16	-0.336185
ABLIM2	-0.336969
MTSS1	-0.337216
PTCHD1-AS	-0.337297
C22orf34	-0.337318
PWWP3A	-0.337913
GGCT	-0.338379
MYT1L	-0.338519
LOXL3	-0.338837
AP3B1	-0.339232
STUB1	-0.339244
AC090709.1	-0.339543
RGMB-AS1	-0.339543
ADARB2-AS1	-0.339589
TMEM163	-0.339686
ME3	-0.340024
PPA1	-0.340065
AF279873.4	-0.340446
CDYL	-0.340472
C20orf203	-0.340497
UBE3D	-0.340716
VASN	-0.340921
BRIP1	-0.341038
LINC02251	-0.34138
KDM6B	-0.341519
MDS2	-0.342041
IGF1R	-0.342285
PMM2	-0.34276
PPIP5K2	-0.342817
LINC01006	-0.342926
DCAF16	-0.34302
RMDN3	-0.34306
AC008522.1	-0.343286
LYPLA1	-0.343375
LINC02762	-0.343397
ZNF337	-0.343976
SMOX	-0.344152
CORO1C	-0.344799
STMN2	-0.344977
AC123912.1	-0.34499
SLITRK3	-0.346014
CREB3L2	-0.347755
SNHG29	-0.347778
COA4	-0.347785
RAB3C	-0.347812
CRMP1	-0.347885
TMEM243	-0.347932
AC007389.3	-0.347946
AC027698.1	-0.348269
RPLP1	-0.348567
FILIP1L	-0.348833
TFRC	-0.348857
NCAPG2	-0.348882
CMIP	-0.348987
TRIQK	-0.349345
AP001347.1	-0.349458
MYO16-AS1	-0.350176
PLCL2	-0.350272
AC079760.2	-0.350273
MACROD2-AS1	-0.350596
TMED4	-0.35106
RPS23	-0.351593
SEMA3D	-0.35186
ACP6	-0.351944
CASC8	-0.352291
AC022973.4	-0.352557
GMCL1	-0.352956
RPLP0	-0.353447
FOXP1-AS1	-0.353469
AC092681.2	-0.353709
CELF2	-0.353884
PPOX	-0.354176
AC096669.1	-0.3544
TMPRSS11F	-0.354565
AL023574.1	-0.35463
GACAT3	-0.356232
BTRC	-0.356289
AC106793.1	-0.356796
MYOZ1	-0.356953
CDKN2C	-0.357046
LASP1	-0.357083
SCD5	-0.357339
AP005262.2	-0.35736
GBE1	-0.357363
ASIC1	-0.357466
HRNR	-0.358166
NME5	-0.358532
MAML2	-0.358993
DDX23	-0.359088
DHX32	-0.359203
AC253572.2	-0.359317
MAN2C1	-0.359905
LHFPL3	-0.360696
B3GALT5-AS1	-0.360896
AC002463.1	-0.360978
LRRC8B	-0.361632
PSMD2	-0.361756
ST3GAL5	-0.361777
DANT2	-0.361939
CDK4	-0.362001
SPPL2B	-0.36214
PROX1	-0.362813
RNF149	-0.362966
AC092683.2	-0.363144
AL110292.1	-0.363718
AC022679.2	-0.363771
AL592430.1	-0.364572
AL160153.1	-0.365126
PRTG	-0.365604
FAF1	-0.366182
RALA	-0.366233
RHOXF1-AS1	-0.366478
SRCIN1	-0.367049
SPECC1	-0.367101
RPS12	-0.367143
AP001048.1	-0.367443
ZBTB18	-0.367605
CAPN1	-0.367694
SLC16A4	-0.368351
SATB1-AS1	-0.368382
ERCC6L	-0.369185
GABRG2	-0.369673
AC019205.1	-0.369734
XRCC2	-0.369953
LINC02268	-0.37
EPB41L1	-0.370975
ELAVL4	-0.371115
ZBBX	-0.371234
DPP4	-0.37145
PER3	-0.371491
Z94721.1	-0.37199
AC019117.2	-0.372568
AFDN-DT	-0.372899
AL109984.1	-0.372998
SHISA6	-0.373147
SORD	-0.373513
SNX7	-0.37358
DCBLD1	-0.373586
PTS	-0.373802
NAA38	-0.373966
GPATCH11	-0.374165
PHACTR3	-0.374857
MYT1	-0.374876
KCNIP4	-0.375524
GOLGA6L2	-0.375981
STAP2	-0.376953
TMEM107	-0.377145
AC060765.1	-0.377167
SMARCA1	-0.37739
FREM2	-0.377897
TRUB1	-0.378337
ATP6V0E2	-0.378655
DCX	-0.378874
SLC7A11	-0.379532
FOXN2	-0.380338
SPAG16	-0.380936
AP002433.1	-0.381038
GCNT2	-0.382291
DIRC3-AS1	-0.382917
MYCN	-0.382981
HBA2	-0.383378
FBXL2	-0.383828
TMBIM6	-0.385253
PTN	-0.385645
LINC01277	-0.385751
TACC2	-0.385842
DYNC1I1	-0.386027
AL357992.1	-0.386034
H1FX	-0.386191
SKI	-0.38633
SOX8	-0.386525
MKI67	-0.386635
IL6ST	-0.386914
AC010307.2	-0.387501
AC007038.1	-0.38803
AC020930.1	-0.388487
Z93930.2	-0.389171
HOGA1	-0.389444
RALGAPA2	-0.389728
STK17A	-0.390192
ARHGEF6	-0.390299
SPRY4-AS1	-0.391089
HS6ST2	-0.391222
PPFIBP2	-0.391362
CREM	-0.391404
MMS22L	-0.391513
KCNQ1	-0.391579
HSP90B1	-0.391619
RTKN	-0.391649
RPS20	-0.39168
MYO5C	-0.391832
AC012568.1	-0.391983
XKR4	-0.39236
FBXO30	-0.392629
FNDC3A	-0.393132
MAOB	-0.394213
HIST1H1E	-0.394915
GSE1	-0.395581
ZNF804B	-0.395594
AC023480.1	-0.397362
RTN4	-0.398185
AC022973.3	-0.398536
AC027288.3	-0.398642
ESYT2	-0.399052
AC006058.1	-0.399131
CSPG4	-0.399189
FLRT1	-0.399425
FAM110B	-0.400245
CMSS1	-0.40031
ENTHD1	-0.401878
CUEDC2	-0.40192
BAALC-AS2	-0.403384
AC002069.2	-0.403481
GPR173	-0.403485
FAIM2	-0.40464
DCT	-0.405227
MPPED2	-0.405381
LRRFIP1	-0.405633
NEGR1	-0.406892
RPS18	-0.407571
LINC02294	-0.407911
STMN1	-0.408391
KRTAP5-11	-0.408579
AC011509.2	-0.411204
RPL30	-0.411691
CYTH1	-0.411903
NDUFB9	-0.412251
MACROD1	-0.412465
AP002075.1	-0.413079
PLEKHA2	-0.413727
CTNNA2	-0.414058
RRM2	-0.414094
LRRC75A	-0.414265
MT-ND2	-0.414519
SNHG6	-0.416432
AC100800.1	-0.417473
EIF5B	-0.417592
APOD	-0.417797
NSUN7	-0.418383
LINC02082	-0.41848
CLIP4	-0.418661
CASKIN1	-0.422025
CCDC85B	-0.422799
AC005009.2	-0.422872
SPHKAP	-0.423188
CTSH	-0.424085
MIR2052HG	-0.424299
PWRN4	-0.425071
BTG1	-0.425206
RAB30	-0.426099
AC131953.1	-0.426505
CPEB4	-0.426637
SLC41A2	-0.426935
NMB	-0.427151
DUXAP8	-0.427575
LATS2	-0.428607
NKIRAS1	-0.428639
PEBP1	-0.42906
AC023906.3	-0.429312
CRB1	-0.429357
NCOR2	-0.429565
SLF2	-0.429747
RPS21	-0.429828
EGFR	-0.431855
AKAP1	-0.432921
STXBP4	-0.433218
CENPF	-0.433589
PHLDA1	-0.434236
NLGN1-AS1	-0.434616
AC073840.1	-0.435193
ATP1B1	-0.435428
MRFAP1	-0.436108
AC008496.3	-0.438349
GPR180	-0.439427
AC078923.1	-0.440016
PAM	-0.440251
CAMK2A	-0.440302
TOX	-0.440326
RUNDC3B	-0.441571
SLC25A13	-0.441635
PREX1	-0.442364
KNDC1	-0.44249
FNBP1L	-0.442954
CADM2-AS1	-0.444905
MACROD2	-0.446611
FANCI	-0.446672
RASGRF1	-0.447631
ZNF98	-0.448011
NLGN1	-0.449554
ARHGEF2	-0.449571
NABP1	-0.450252
AP000721.2	-0.450259
PDZRN3	-0.453355
WNK3	-0.453724
EGFR-AS1	-0.455076
AC010201.3	-0.455381
FAM89A	-0.455495
PPP2R2C	-0.456018
ATP1A2	-0.457121
EPHB1	-0.457621
AC074124.1	-0.457657
ROBO1	-0.458016
TRMT1	-0.458848
AC023906.4	-0.459673
SORBS3	-0.45994
CCDC136	-0.460722
CSMD1	-0.460758
PAPLN	-0.461383
LINC02234	-0.461583
MTRNR2L8	-0.4632
TYRO3	-0.463418
IL17RC	-0.46679
AL157944.1	-0.467783
SAMD12	-0.468029
AC007608.1	-0.469612
FGF12-AS1	-0.469725
LANCL3	-0.472518
ANKRD55	-0.473717
FKBP10	-0.475152
CD99	-0.475765
DCAF6	-0.478699
RFC3	-0.479574
ZBTB38	-0.481619
BMPER	-0.482107
ERBB3	-0.482468
PLEKHA6	-0.482906
ANKS1B	-0.4833
AC109492.1	-0.48352
AC105402.3	-0.483753
PMFBP1	-0.483892
SLC24A3	-0.484024
SMNDC1	-0.484281
AC069437.1	-0.484343
FBXO31	-0.484801
BLM	-0.484906
ACSBG1	-0.485793
PAK3	-0.48685
UBE2E2	-0.486915
HEPH	-0.48744
HES6	-0.48946
AC091906.1	-0.490269
ADCY7	-0.490786
DGCR2	-0.49103
CDKL5	-0.491293
PPIB	-0.491567
AC019068.1	-0.492176
AL606489.1	-0.492206
FLG	-0.492258
AC006504.5	-0.49266
ABHD6	-0.492803
ITGBL1	-0.495242
AC091946.1	-0.49656
PLET1	-0.496895
PGBD5	-0.496906
LINC02226	-0.498403
DOCK10	-0.499031
MN1	-0.499663
FGF1	-0.500158
TNFRSF21	-0.501986
DUOXA1	-0.502275
AC093802.1	-0.502908
CEP126	-0.50367
AC010145.1	-0.504039
ARFGEF3	-0.506622
LRRC74A	-0.509317
AL451080.1	-0.511205
LINC02003	-0.511461
DHFR	-0.511812
ABCG1	-0.512749
KCNQ1OT1	-0.513159
PIR	-0.514574
FAM174B	-0.515288
DTNBP1	-0.51839
APBB2	-0.518526
MT-ATP6	-0.518788
ELMO1	-0.521553
RADX	-0.523272
GRM3	-0.52444
NDUFA10	-0.525093
LINGO1	-0.525178
AC092969.1	-0.525341
ADCY8	-0.526169
PLP1	-0.526987
SERPINB6	-0.527076
ADAM12	-0.52915
GOLGA6L7	-0.531808
AL355881.1	-0.532174
PLCG2	-0.533147
STARD13	-0.533231
FAM49A	-0.534741
AFAP1L2	-0.534846
IGSF21	-0.536035
APBA2	-0.537814
COL20A1	-0.538376
AC010230.1	-0.538736
TEK	-0.539586
MT-CO2	-0.540654
UNC80	-0.540902
LINC00511	-0.541394
DOK1	-0.541558
AL133481.1	-0.542303
MMP16	-0.542357
KCNH2	-0.54424
NYAP2	-0.548359
ASCL1	-0.549627
GPR37L1	-0.551161
AC021594.2	-0.551727
WHRN	-0.552435
TNPO3	-0.552496
KHDRBS3	-0.553285
AC026329.1	-0.554291
CHEK1	-0.556495
ARID5B	-0.558835
FAM49B	-0.562816
AOAH	-0.563786
LINC01949	-0.564848
COL11A1	-0.564955
CACNA1A	-0.566961
GLCCI1	-0.567518
AL008633.1	-0.567667
LINC00200	-0.567956
SLC25A26	-0.568502
AC098617.1	-0.568672
FGF12-AS3	-0.569747
PCAT1	-0.571117
CCND2-AS1	-0.57139
ENOSF1	-0.57399
PEAK1	-0.575743
STK33	-0.576451
HSF2BP	-0.576738
SPAG1	-0.577003
SCML1	-0.57734
RBPJ	-0.577462
PRKCE	-0.577518
B3GALT5	-0.577535
HECW1	-0.57924
LINC01170	-0.579387
PRELP	-0.580948
MT-ATP8	-0.581721
PSD3	-0.584898
ZCCHC24	-0.584975
ZDBF2	-0.585813
AC107419.1	-0.586106
CHST11	-0.586453
AL589787.1	-0.586843
DACH1	-0.588986
SH3BP4	-0.59377
AF064860.1	-0.59515
GSTO2	-0.597501
SSBP2	-0.598753
PIK3R1	-0.599504
IL1RAPL1	-0.600397
FGF14-AS1	-0.602256
TLE5	-0.606224
MACC1	-0.607256
ETV5	-0.610586
LINC00662	-0.6132
COL23A1	-0.613278
TLE2	-0.613449
CREB5	-0.614202
ALCAM	-0.615294
Z93241.1	-0.615807
TIGAR	-0.616534
LINC02641	-0.616552
PLAAT1	-0.621489
LINC01268	-0.628339
SPATA6	-0.630683
LGR5	-0.630982
AC105213.1	-0.631296
UST	-0.632229
RASGEF1C	-0.63291
GRIA4	-0.633675
CADM2-AS2	-0.633718
LINC01505	-0.635252
PARD3B	-0.637136
AC004054.1	-0.637768
KHDRBS2-OT	-0.640728
LINC01563	-0.644094
AC074281.2	-0.645122
LINC00861	-0.645689
ANK3	-0.651825
BEST3	-0.651938
AC092819.3	-0.652368
ACAP3	-0.657184
AC012103.1	-0.670502
GNB5	-0.674245
MLIP	-0.675332
TENM1	-0.676165
AC092683.1	-0.677897
CADM2	-0.678119
BAALC-AS1	-0.682871
AC136431.1	-0.686374
AF279873.3	-0.692392
AC117464.1	-0.694618
FERMT1	-0.696501
C10orf90	-0.697316
SCN1A	-0.699054
MT-CO1	-0.699343
ADARB2	-0.701266
HBB	-0.70183
AC090138.1	-0.706097
CASC19	-0.706154
C1orf185	-0.709093
CCND1	-0.710775
TRIM67	-0.713744
NETO1	-0.717294
AC091932.1	-0.72064
CASC16	-0.721614
TMEM168	-0.723395
NEU4	-0.723754
DAAM2	-0.730489
KCNMB2-AS1	-0.730999
COBL	-0.731855
VIPR2	-0.73294
MT-CO3	-0.735912
MT-CYB	-0.746657
NKD1	-0.750881
ADAMTS20	-0.754996
BAALC	-0.757463
RERGL	-0.761171
HDAC9	-0.763218
OPTC	-0.764367
AC131568.1	-0.774097
FLG-AS1	-0.775157
TOX3	-0.77662
KCNMB2	-0.777493
LRRC4C	-0.785556
RNF19A	-0.787429
AL133346.1	-0.792439
QPRT	-0.795431
SULF2	-0.797757
MTRNR2L1	-0.799205
FAM222A	-0.80077
FAM222A-AS1	-0.803712
DUSP6	-0.804792
AL139231.1	-0.807704
OPCML	-0.818317
IVNS1ABP	-0.823138
AC011853.2	-0.825324
CEP152	-0.826215
TMEFF2	-0.82625
AL138999.2	-0.827608
FGF12	-0.830566
DPYD	-0.832078
LINC02488	-0.832224
MT-ND4	-0.832433
LINC02283	-0.834277
AL355347.1	-0.858659
RMST	-0.86405
MT-ND4L	-0.864243
FGF14	-0.86441
ATOH8	-0.868241
CCSER1	-0.86849
SMAD3	-0.868616
LINC01602	-0.875691
AC104051.1	-0.876649
AC046168.2	-0.884195
H3F3B	-0.892859
LINC01619	-0.896576
SLC35F3	-0.897111
HOMER1	-0.897366
AC091912.3	-0.898501
PTPN13	-0.900209
SNX22	-0.906625
DPYD-AS1	-0.907319
PIK3C2G	-0.90845
AC021088.1	-0.918697
LINC01776	-0.928547
SYT1	-0.929837
FHIT	-0.960128
AJAP1	-0.962804
MT-ND6	-0.964352
MTRNR2L12	-0.96533
WWP2	-0.969971
STK32B	-0.971715
LRIG1	-0.974296
MT-ND5	-0.980988
NBAT1	-0.990817
DACH2	-0.991024
LINC01163	-0.996002
SEMA5B	-1.00632
BOC	-1.01048
LINC01019	-1.01294
MIR137HG	-1.02975
AC024382.1	-1.03058
AC007001.1	-1.04422
SEMA5A	-1.05073
AL445250.1	-1.06449
MT-ND3	-1.06679
PREX2	-1.0715
SOX5	-1.08688
AC000065.1	-1.10281
AL139383.1	-1.12278
AC112493.1	-1.13752
PDE8A	-1.15851
ZNF704	-1.17068
FSTL4	-1.17242
ATRNL1	-1.1754
AC104051.2	-1.18976
SCN1A-AS1	-1.1899
NETO2	-1.23296
AC007952.4	-1.26613
PARVA	-1.2703
AC026391.1	-1.27878
KHDRBS2	-1.31162
FOXP2	-1.31932
CHST3	-1.33227
CLSTN2	-1.33554
AC016042.1	-1.33683
MIR4458HG	-1.35286
NDST4	-1.42518
AC068408.1	-1.44907
AC068408.2	-1.45841
LINC01741	-1.54048
AL590550.1	-1.57167
LINC02144	-1.58121
IQCJ-SCHIP1	-1.60599
CDK6	-1.61857
LNX1	-1.64619
LINC01645	-1.72606
DGKB	-1.73515
LINC02223	-1.74311
TMEM196	-1.77067
BCAS1	-1.88069
AC132153.1	-1.88481
FIRRE	-1.95252
TEX14	-2.04542
CCND2	-2.08074
LINC02552	-2.08215
AC091953.1	-2.13583
AC090403.1	-2.23949
LINC00689	-2.41351
SLIT2	-2.48435
AL136114.1	-2.712
SCN9A	-2.88424
AC005062.1	-3.01309
LNX1-AS1	-3.22799
ERBB4	-3.27522
LINC02237	-3.85494

### Sheet: GSEA (matched - BWH445)
Table S3D
Same as S3B but for the matched sample pair.
Pathway	BH-adjusted p value	NES	Geneset size	Fraction in ranked list edges	Associated program
IDH_O_AC_EXTENDED	1.4075e-07	2.6161	133	0.323308	AC-cancer
IDH_O_AC	1.4075e-07	2.30773	50	0.36	AC-cancer
IDH_A_AC	0.00107037	2.04577	50	0.28	AC-cancer
AC-camp17	0.00481278	1.97817	42	0.285714	AC-normal
AC-habib16	0.00343522	1.97165	44	0.159091	AC-normal
AC-schaum18	0.00343522	1.96086	47	0.255319	AC-normal
HALLMARK_INTERFERON_ALPHA_RESPONSE	0.00242937	1.87536	92	0.0543478	Other
GOBP_REGULATION_OF_PHOSPHOLIPASE_C_ACTIVITY	0.0391695	1.7869	41	0.0731707	Other
GOBP_REGULATION_OF_PHOSPHOLIPASE_ACTIVITY	0.0265566	1.77886	63	0.047619	Other
GOBP_HOMOPHILIC_CELL_ADHESION_VIA_PLASMA_MEMBRANE_ADHESION_MOLECULES	0.00481278	1.77124	128	0.0859375	Other
GOBP_MECHANORECEPTOR_DIFFERENTIATION	0.029645	1.77011	57	0.122807	Other
GOBP_REGULATION_OF_LIPASE_ACTIVITY	0.0192466	1.74552	83	0.060241	Other
GOMF_EXTRACELLULAR_MATRIX_STRUCTURAL_CONSTITUENT	0.00609982	1.7321	152	0.0592105	Other
GOBP_POSITIVE_REGULATION_OF_LIPASE_ACTIVITY	0.0405537	1.72478	63	0.031746	Other
GOBP_REGULATION_OF_CELLULAR_RESPONSE_TO_INSULIN_STIMULUS	0.0327975	1.72261	60	0.0833333	Other
GOBP_VASCULAR_TRANSPORT	0.029645	1.72229	85	0.105882	Other
GOBP_HORMONE_METABOLIC_PROCESS	0.00343522	1.72004	196	0.0510204	Other
GOBP_RETINA_MORPHOGENESIS_IN_CAMERA_TYPE_EYE	0.0920727	1.68733	53	0.113208	Other
GOBP_VASCULOGENESIS	0.0569052	1.68439	71	0.028169	Other
GOMF_AMINO_ACID_BINDING	0.105859	1.67685	49	0.122449	Other
GOBP_NEURAL_RETINA_DEVELOPMENT	0.0579471	1.6751	60	0.116667	Other
GOBP_REGULATION_OF_GLYCOPROTEIN_METABOLIC_PROCESS	0.117692	1.67003	44	0.0681818	Other
GOCC_ER_TO_GOLGI_TRANSPORT_VESICLE_MEMBRANE	0.117692	1.6555	56	0.0357143	Other
GOBP_NEGATIVE_REGULATION_OF_LEUKOCYTE_APOPTOTIC_PROCESS	0.147914	1.63945	42	0.0714286	Other
GOBP_AMYLOID_BETA_METABOLIC_PROCESS	0.151799	1.63153	51	0.0980392	Other
GOMF_LIGAND_ACTIVATED_TRANSCRIPTION_FACTOR_ACTIVITY	0.154018	1.62852	51	0.0784314	Other
GOBP_G_PROTEIN_COUPLED_RECEPTOR_SIGNALING_PATHWAY_COUPLED_TO_CYCLIC_NUCLEOTIDE_SECOND_MESSENGER	0.127595	1.62418	46	0.0434783	Other
HALLMARK_INTERFERON_GAMMA_RESPONSE	0.0170036	1.61788	188	0.0319149	Other
GOBP_AMINOGLYCAN_CATABOLIC_PROCESS	0.119622	1.61659	65	0.0615385	Other
GOBP_RETINA_DEVELOPMENT_IN_CAMERA_TYPE_EYE	0.0328826	1.61176	133	0.075188	Other
GOBP_RESPONSE_TO_COLD	0.184139	1.60682	42	0.0952381	Other
GOBP_THYMUS_DEVELOPMENT	0.205047	1.60021	41	0.0487805	Other
GOBP_RESPONSE_TO_INTERFERON_GAMMA	0.0292175	1.59446	167	0.0419162	Other
GOBP_CARDIAC_CELL_DEVELOPMENT	0.136557	1.5855	66	0.030303	Other
GOBP_POSITIVE_REGULATION_OF_STRESS_FIBER_ASSEMBLY	0.169887	1.58533	50	0.06	Other
GOCC_ACTIN_FILAMENT_BUNDLE	0.147914	1.58359	70	0.0571429	Other
GOBP_CELL_CELL_ADHESION_VIA_PLASMA_MEMBRANE_ADHESION_MOLECULES	0.0219895	1.58345	220	0.0636364	Other
GOBP_ENDOCRINE_PROCESS	0.136557	1.57768	60	0.05	Other
GOBP_REGULATION_OF_BIOMINERALIZATION	0.116295	1.57301	84	0.0595238	Other
GOBP_LYMPHOCYTE_HOMEOSTASIS	0.186126	1.5705	51	0.0588235	Other
GOBP_REGULATION_OF_RHO_PROTEIN_SIGNAL_TRANSDUCTION	0.131909	1.57006	77	0.0909091	Other
GOMF_COLLAGEN_BINDING	0.169887	1.56486	65	0.0461538	Other
GOBP_SMOOTH_MUSCLE_CONTRACTION	0.11239	1.56346	82	0.0609756	Other
GOBP_REGULATION_OF_LONG_TERM_SYNAPTIC_POTENTIATION	0.227199	1.55611	42	0.0952381	Other
GOBP_ACTOMYOSIN_STRUCTURE_ORGANIZATION	0.0475303	1.55486	178	0.0617978	Other
GOBP_TRIGLYCERIDE_METABOLIC_PROCESS	0.13832	1.55475	90	0.0222222	Other
GOMF_CORECEPTOR_ACTIVITY	0.184139	1.55236	46	0.0869565	Other
GOBP_NEGATIVE_REGULATION_OF_DNA_BINDING	0.205878	1.55127	47	0.0425532	Other
GOBP_LONG_TERM_SYNAPTIC_POTENTIATION	0.117692	1.55082	80	0.1	Other
GOBP_CORONARY_VASCULATURE_DEVELOPMENT	0.247406	1.55029	41	0.0487805	Other
AC-nowak17	0.213485	1.5385	43	0.162791	AC-normal
GOBP_EYE_MORPHOGENESIS	0.147914	1.5377	129	0.0697674	Other
GOBP_EMBRYO_IMPLANTATION	0.233926	1.52072	40	0.075	Other
GOBP_FEEDING_BEHAVIOR	0.233926	1.51718	68	0.0882353	Other
GOBP_POSITIVE_REGULATION_OF_LIPID_LOCALIZATION	0.147914	1.51513	94	0.0531915	Other
GOBP_REGULATION_OF_LIPID_STORAGE	0.247406	1.51079	47	0.0638298	Other
GOBP_CAMERA_TYPE_EYE_DEVELOPMENT	0.0315485	1.50865	276	0.0471014	Other
GOMF_LIGASE_ACTIVITY_FORMING_CARBON_NITROGEN_BONDS	0.265856	1.50854	44	0.0454545	Other
GOCC_ACTOMYOSIN	0.224432	1.50798	71	0.056338	Other
GOBP_ARTERY_MORPHOGENESIS	0.280382	1.506	55	0.0545455	Other
GOBP_CAMERA_TYPE_EYE_MORPHOGENESIS	0.171067	1.50558	104	0.0673077	Other
GOBP_ARTERY_DEVELOPMENT	0.168884	1.4996	80	0.0375	Other
GOCC_FILOPODIUM	0.162677	1.49797	96	0.0416667	Other
GOBP_ENDOTHELIAL_CELL_DEVELOPMENT	0.215099	1.49568	60	0.05	Other
GOBP_AMYLOID_PRECURSOR_PROTEIN_CATABOLIC_PROCESS	0.278474	1.49503	51	0.0784314	Other
GOBP_NEGATIVE_REGULATION_OF_LIPID_METABOLIC_PROCESS	0.184208	1.49348	81	0.0493827	Other
GOBP_SENSORY_SYSTEM_DEVELOPMENT	0.0292175	1.49111	326	0.0460123	Other
GOBP_NEGATIVE_REGULATION_OF_SECRETION	0.154118	1.4904	127	0.0629921	Other
GOBP_T_CELL_APOPTOTIC_PROCESS	0.306355	1.48711	43	0.0465116	Other
GOBP_NEGATIVE_REGULATION_OF_BMP_SIGNALING_PATHWAY	0.255461	1.48596	46	0.108696	Other
GOMF_VOLTAGE_GATED_CATION_CHANNEL_ACTIVITY	0.123588	1.48399	128	0.046875	Other
GOMF_LIPID_TRANSPORTER_ACTIVITY	0.127595	1.48244	154	0.0649351	Other
GOBP_EPITHELIAL_CELL_DIFFERENTIATION_INVOLVED_IN_KIDNEY_DEVELOPMENT	0.312819	1.47986	42	0.047619	Other
GOCC_STEREOCILIUM_BUNDLE	0.247406	1.47765	59	0.0508475	Other
GOCC_CLUSTER_OF_ACTIN_BASED_CELL_PROJECTIONS	0.136557	1.47666	152	0.0263158	Other
GOBP_LIPID_STORAGE	0.200483	1.4762	75	0.0666667	Other
GOBP_POSITIVE_REGULATION_OF_ACTIN_FILAMENT_BUNDLE_ASSEMBLY	0.247406	1.47617	59	0.0508475	Other
GOBP_EXTERNAL_ENCAPSULATING_STRUCTURE_ORGANIZATION	0.0265566	1.47538	357	0.0364146	Other
GOMF_SOLUTE_CATION_SYMPORTER_ACTIVITY	0.171067	1.47247	97	0.0721649	Other
GOBP_REGULATION_OF_BONE_MINERALIZATION	0.247406	1.4703	66	0.0606061	Other
GOBP_REGULATION_OF_MONOOXYGENASE_ACTIVITY	0.307177	1.46948	53	0.0754717	Other
GOBP_REGULATION_OF_LEUKOCYTE_APOPTOTIC_PROCESS	0.265856	1.46579	70	0.0571429	Other
GOBP_ADHERENS_JUNCTION_ORGANIZATION	0.259394	1.46463	65	0.0461538	Other
GOBP_REGULATION_OF_OSSIFICATION	0.184139	1.46451	97	0.0618557	Other
GOBP_POSITIVE_REGULATION_OF_RESPONSE_TO_CYTOKINE_STIMULUS	0.307177	1.46249	50	0.04	Other
GOBP_INTERFERON_GAMMA_MEDIATED_SIGNALING_PATHWAY	0.208317	1.46013	82	0.0487805	Other
GOBP_NEGATIVE_REGULATION_OF_PEPTIDE_SECRETION	0.307177	1.46007	62	0.0483871	Other
GOCC_GOLGI_LUMEN	0.218297	1.46006	81	0.037037	Other
GOBP_CELL_DIFFERENTIATION_INVOLVED_IN_KIDNEY_DEVELOPMENT	0.301567	1.45914	50	0.04	Other
GOBP_SENSORY_ORGAN_DEVELOPMENT	0.0192466	1.45796	463	0.0475162	Other
GOMF_ANTIGEN_BINDING	0.301909	1.45735	47	0.0212766	Other
GOBP_STRESS_FIBER_ASSEMBLY	0.18899	1.45145	97	0.0618557	Other
GOCC_ACTIN_BASED_CELL_PROJECTION	0.116295	1.45001	206	0.0291262	Other
GOBP_REGULATION_OF_LYASE_ACTIVITY	0.328182	1.44983	40	0.05	Other
GOBP_NEUTRAL_LIPID_BIOSYNTHETIC_PROCESS	0.318121	1.44934	43	0.0232558	Other
GOBP_REGULATION_OF_NITRIC_OXIDE_SYNTHASE_ACTIVITY	0.318121	1.44816	43	0.0930233	Other
HALLMARK_INFLAMMATORY_RESPONSE	0.169887	1.44477	182	0.0384615	Other
GOBP_BIOMINERALIZATION	0.198229	1.44469	141	0.0425532	Other
GOBP_RHO_PROTEIN_SIGNAL_TRANSDUCTION	0.247406	1.44335	123	0.0569106	Other
GOBP_SMOOTH_MUSCLE_CELL_DIFFERENTIATION	0.324507	1.4425	53	0.0754717	Other
GOBP_PLATELET_DERIVED_GROWTH_FACTOR_RECEPTOR_SIGNALING_PATHWAY	0.328182	1.44226	54	0.0925926	Other
HALLMARK_EPITHELIAL_MESENCHYMAL_TRANSITION	0.147914	1.4422	184	0.0380435	Other
GOBP_REGULATION_OF_OSTEOCLAST_DIFFERENTIATION	0.320892	1.44127	55	0.0545455	Other
GOBP_MAINTENANCE_OF_PROTEIN_LOCATION	0.255461	1.44065	88	0.0113636	Other
GOCC_ENDOPLASMIC_RETICULUM_LUMEN	0.0641855	1.43902	277	0.0433213	Other
GOBP_PROTEIN_PROCESSING	0.117692	1.43853	201	0.0348259	Other
GOBP_REGULATION_OF_RAS_PROTEIN_SIGNAL_TRANSDUCTION	0.162677	1.43842	181	0.0718232	Other
GOBP_HORMONE_BIOSYNTHETIC_PROCESS	0.318121	1.43758	60	0.0333333	Other
GOBP_LEUKOCYTE_APOPTOTIC_PROCESS	0.252742	1.43654	90	0.0444444	Other
GOBP_REGULATION_OF_HORMONE_LEVELS	0.0248778	1.43583	445	0.0314607	Other
GOBP_REGULATION_OF_SUBSTRATE_ADHESION_DEPENDENT_CELL_SPREADING	0.320892	1.43502	52	0.0576923	Other
GOBP_REGULATION_OF_OXIDOREDUCTASE_ACTIVITY	0.247406	1.43458	91	0.0549451	Other
GOBP_LEUKOCYTE_HOMEOSTASIS	0.301567	1.43261	69	0.057971	Other
GOBP_POSITIVE_REGULATION_OF_OSSIFICATION	0.326086	1.43117	42	0.0714286	Other
GOMF_SYMPORTER_ACTIVITY	0.21118	1.43103	140	0.0714286	Other
GOBP_POSITIVE_REGULATION_OF_CHEMOKINE_PRODUCTION	0.324347	1.42991	51	0.0588235	Other
GOMF_L_AMINO_ACID_TRANSMEMBRANE_TRANSPORTER_ACTIVITY	0.336352	1.42668	55	0.0909091	Other
GOCC_EXTERNAL_ENCAPSULATING_STRUCTURE	0.0226838	1.42611	490	0.0408163	Other
GOBP_VASCULAR_ENDOTHELIAL_GROWTH_FACTOR_SIGNALING_PATHWAY	0.373357	1.42489	40	0.05	Other
GOMF_STRUCTURAL_CONSTITUENT_OF_MUSCLE	0.334815	1.42448	42	0	Other
GOBP_ADENYLATE_CYCLASE_MODULATING_G_PROTEIN_COUPLED_RECEPTOR_SIGNALING_PATHWAY	0.169887	1.42153	184	0.048913	Other
GOCC_COLLAGEN_CONTAINING_EXTRACELLULAR_MATRIX	0.0573643	1.41971	369	0.0433604	Other
GOMF_CALCIUM_ION_TRANSMEMBRANE_TRANSPORTER_ACTIVITY	0.200731	1.41957	126	0.047619	Other
GOBP_REGULATION_OF_EPIDERMIS_DEVELOPMENT	0.356531	1.41517	54	0.037037	Other
GOBP_NEUROTRANSMITTER_TRANSPORT	0.181526	1.4151	200	0.065	Other
GOBP_POSITIVE_REGULATION_OF_AUTOPHAGY	0.257097	1.41484	115	0.026087	Other
GOCC_CORTICAL_ACTIN_CYTOSKELETON	0.301567	1.41457	76	0.0526316	Other
GOBP_REGULATION_OF_LYMPHOCYTE_APOPTOTIC_PROCESS	0.351699	1.41345	48	0.0416667	Other
GOMF_SOLUTE_SODIUM_SYMPORTER_ACTIVITY	0.311423	1.40696	71	0.084507	Other
GOBP_REGULATION_OF_PEPTIDASE_ACTIVITY	0.0604716	1.40614	372	0.0268817	Other
GOBP_POSITIVE_REGULATION_OF_MACROAUTOPHAGY	0.369168	1.405	57	0.0175439	Other
GOBP_REGULATION_OF_INSULIN_RECEPTOR_SIGNALING_PATHWAY	0.358007	1.40353	62	0.0645161	Other
GOCC_EARLY_ENDOSOME_MEMBRANE	0.225343	1.4011	150	0.04	Other
GOBP_POSITIVE_REGULATION_OF_CARBOHYDRATE_METABOLIC_PROCESS	0.324451	1.40098	69	0.0434783	Other
GOBP_PLATELET_DEGRANULATION	0.274519	1.39988	109	0.0458716	Other
GOCC_BASEMENT_MEMBRANE	0.301567	1.39771	89	0.0337079	Other
GOMF_ENDOPEPTIDASE_REGULATOR_ACTIVITY	0.251819	1.39736	148	0.0337838	Other
GOBP_POSITIVE_REGULATION_OF_BIOMINERALIZATION	0.38943	1.39556	42	0.0714286	Other
GOBP_VASCULAR_PROCESS_IN_CIRCULATORY_SYSTEM	0.189115	1.3944	212	0.0613208	Other
GOMF_PEPTIDE_BINDING	0.147692	1.39389	260	0.0461538	Other
GOMF_PEPTIDE_RECEPTOR_ACTIVITY	0.296008	1.3931	120	0.0416667	Other
GOBP_REGULATION_OF_SMOOTH_MUSCLE_CONTRACTION	0.373357	1.39303	47	0.0425532	Other
GOBP_NEGATIVE_REGULATION_OF_NF_KAPPAB_TRANSCRIPTION_FACTOR_ACTIVITY	0.311423	1.39052	79	0.0126582	Other
GOBP_GLYCEROLIPID_CATABOLIC_PROCESS	0.356916	1.38977	65	0.0153846	Other
GOMF_CYTOKINE_BINDING	0.306659	1.38826	121	0.0330579	Other
GOBP_ZYMOGEN_ACTIVATION	0.368739	1.38672	52	0	Other
GOCC_NEURON_PROJECTION_MEMBRANE	0.375211	1.38655	57	0.0526316	Other
GOCC_PLATELET_ALPHA_GRANULE	0.307177	1.38472	77	0.038961	Other
GOMF_G_PROTEIN_COUPLED_RECEPTOR_ACTIVITY	0.117692	1.38457	394	0.0279188	Other
GOBP_REGULATION_OF_NATURAL_KILLER_CELL_MEDIATED_IMMUNITY	0.410706	1.38389	42	0	Other
GOBP_POSITIVE_REGULATION_OF_OXIDOREDUCTASE_ACTIVITY	0.373357	1.38277	49	0.0612245	Other
GOBP_ACTIN_FILAMENT_BUNDLE_ORGANIZATION	0.250919	1.38252	149	0.0469799	Other
GOBP_CELLULAR_RESPONSE_TO_VASCULAR_ENDOTHELIAL_GROWTH_FACTOR_STIMULUS	0.379675	1.38218	58	0.0517241	Other
GOMF_AMINO_ACID_TRANSMEMBRANE_TRANSPORTER_ACTIVITY	0.307177	1.38191	77	0.0649351	Other
GOBP_PROTEIN_O_LINKED_GLYCOSYLATION	0.313666	1.37936	99	0.040404	Other
GOBP_POSITIVE_REGULATION_OF_CYSTEINE_TYPE_ENDOPEPTIDASE_ACTIVITY	0.272986	1.37785	137	0.0364964	Other
GOBP_REGULATION_OF_SYSTEMIC_ARTERIAL_BLOOD_PRESSURE	0.368739	1.37779	65	0.0461538	Other
GOBP_POSITIVE_REGULATION_OF_CELL_KILLING	0.380817	1.37759	50	0	Other
GOBP_REGULATION_OF_POLYSACCHARIDE_METABOLIC_PROCESS	0.421161	1.37634	41	0.0243902	Other
GOBP_REGULATION_OF_LIPID_CATABOLIC_PROCESS	0.392625	1.37524	48	0.0416667	Other
GOCC_RECYCLING_ENDOSOME_MEMBRANE	0.324451	1.37476	81	0.0246914	Other
GOBP_RESPONSE_TO_FATTY_ACID	0.396857	1.37317	55	0.0363636	Other
GOCC_RECEPTOR_COMPLEX	0.127218	1.37317	385	0.0545455	Other
GOMF_GROWTH_FACTOR_BINDING	0.312819	1.37259	122	0.0655738	Other
GOMF_VOLTAGE_GATED_POTASSIUM_CHANNEL_ACTIVITY	0.329859	1.36825	79	0.0253165	Other
GOBP_LIPID_LOCALIZATION	0.0631037	1.36752	456	0.0416667	Other
GOBP_ADENYLATE_CYCLASE_INHIBITING_G_PROTEIN_COUPLED_RECEPTOR_SIGNALING_PATHWAY	0.368739	1.36558	72	0.0555556	Other
GOBP_MULTI_MULTICELLULAR_ORGANISM_PROCESS	0.233926	1.3646	174	0.045977	Other
GOBP_MAINTENANCE_OF_PROTEIN_LOCATION_IN_CELL	0.380817	1.36448	63	0	Other
GOBP_POSITIVE_REGULATION_OF_MYELOID_CELL_DIFFERENTIATION	0.358007	1.36437	84	0.0357143	Other
GOBP_EAR_DEVELOPMENT	0.260472	1.36141	173	0.0520231	Other
GOBP_GLUTAMINE_FAMILY_AMINO_ACID_METABOLIC_PROCESS	0.380817	1.36059	71	0.056338	Other
GOBP_SENSORY_ORGAN_MORPHOGENESIS	0.21118	1.35982	211	0.056872	Other
GOBP_REGULATION_OF_CYSTEINE_TYPE_ENDOPEPTIDASE_ACTIVITY	0.21118	1.35863	206	0.0242718	Other
HALLMARK_KRAS_SIGNALING_UP	0.247406	1.35833	180	0.0555556	Other
GOBP_NEGATIVE_REGULATION_OF_PEPTIDASE_ACTIVITY	0.248117	1.35815	195	0.025641	Other
GOBP_ADENYLATE_CYCLASE_ACTIVATING_G_PROTEIN_COUPLED_RECEPTOR_SIGNALING_PATHWAY	0.326328	1.35663	109	0.0458716	Other
GOBP_MAINTENANCE_OF_LOCATION	0.21686	1.35654	287	0.0243902	Other
GOBP_BONE_MINERALIZATION	0.35915	1.35565	99	0.040404	Other
GOBP_POSITIVE_REGULATION_OF_PROTEIN_DEPHOSPHORYLATION	0.44452	1.355	43	0.0232558	Other
GOBP_ORGANIC_HYDROXY_COMPOUND_TRANSPORT	0.21118	1.35443	231	0.030303	Other
GOMF_CYTOKINE_RECEPTOR_ACTIVITY	0.358007	1.35332	88	0.0340909	Other
GOBP_RAS_PROTEIN_SIGNAL_TRANSDUCTION	0.169277	1.35233	323	0.0433437	Other
GOCC_ACTIN_CYTOSKELETON	0.117692	1.35135	475	0.0294737	Other
GOCC_CORTICAL_CYTOSKELETON	0.361176	1.35108	101	0.049505	Other
GOBP_REGULATION_OF_ACTOMYOSIN_STRUCTURE_ORGANIZATION	0.35915	1.35006	89	0.0561798	Other
GOBP_POSITIVE_REGULATION_OF_SMALL_GTPASE_MEDIATED_SIGNAL_TRANSDUCTION	0.400919	1.34954	70	0.0857143	Other
GOMF_AMYLOID_BETA_BINDING	0.358007	1.34723	78	0.0512821	Other
GOBP_REGULATION_OF_CARBOHYDRATE_BIOSYNTHETIC_PROCESS	0.368739	1.34676	89	0.011236	Other
GOBP_POSITIVE_REGULATION_OF_PHAGOCYTOSIS	0.431152	1.3464	56	0.0535714	Other
GOBP_LIPID_EXPORT_FROM_CELL	0.369168	1.34618	74	0.0945946	Other
GOCC_ADHERENS_JUNCTION	0.284703	1.34586	169	0.0473373	Other
GOCC_BRUSH_BORDER	0.368741	1.34558	99	0.020202	Other
GOMF_AMIDE_BINDING	0.185238	1.34365	331	0.0392749	Other
GOBP_CARDIAC_VENTRICLE_MORPHOGENESIS	0.422265	1.34314	60	0.0333333	Other
GOCC_EXTERNAL_SIDE_OF_PLASMA_MEMBRANE	0.24494	1.3425	272	0.0330882	Other
GOCC_ANCHORED_COMPONENT_OF_PLASMA_MEMBRANE	0.430794	1.34191	55	0.0363636	Other
GOBP_POSITIVE_REGULATION_OF_LIPID_METABOLIC_PROCESS	0.33333	1.34107	126	0.0238095	Other
GOBP_STEROL_HOMEOSTASIS	0.380817	1.34005	75	0.04	Other
GOBP_CELL_CELL_JUNCTION_ORGANIZATION	0.307177	1.33987	190	0.0210526	Other
GOMF_SECONDARY_ACTIVE_TRANSMEMBRANE_TRANSPORTER_ACTIVITY	0.215099	1.33859	235	0.0425532	Other
GOBP_REGULATION_OF_SYNAPSE_ASSEMBLY	0.369168	1.33794	87	0.0804598	Other
GOMF_NEUROTRANSMITTER_RECEPTOR_ACTIVITY	0.383174	1.33792	95	0.0421053	Other
GOMF_METALLOENDOPEPTIDASE_ACTIVITY	0.373357	1.33762	99	0.0606061	Other
GOBP_REGULATION_OF_LEUKOCYTE_MEDIATED_CYTOTOXICITY	0.420134	1.33684	63	0	Other
GOBP_LYMPHOCYTE_APOPTOTIC_PROCESS	0.407454	1.33641	64	0.03125	Other
GOMF_PEPTIDASE_REGULATOR_ACTIVITY	0.300682	1.33608	182	0.0274725	Other
GOBP_ANTIGEN_PROCESSING_AND_PRESENTATION_OF_EXOGENOUS_PEPTIDE_ANTIGEN_VIA_MHC_CLASS_I	0.386676	1.33553	76	0.0131579	Other
GOBP_REGULATION_OF_BMP_SIGNALING_PATHWAY	0.373357	1.33491	78	0.0641026	Other
GOBP_IMPORT_INTO_CELL	0.265856	1.33379	220	0.0409091	Other
GOBP_NEGATIVE_REGULATION_OF_TUMOR_NECROSIS_FACTOR_SUPERFAMILY_CYTOKINE_PRODUCTION	0.44452	1.33364	52	0	Other
GOBP_AMYLOID_PRECURSOR_PROTEIN_METABOLIC_PROCESS	0.421161	1.33273	68	0.0588235	Other
GOBP_PROTEIN_DEPHOSPHORYLATION	0.233926	1.32951	302	0.0198675	Other
GOBP_L_ALPHA_AMINO_ACID_TRANSMEMBRANE_TRANSPORT	0.43388	1.32759	60	0.0833333	Other
GOBP_MONOCARBOXYLIC_ACID_TRANSPORT	0.309796	1.32728	160	0.0625	Other
GOBP_MUSCLE_CELL_DEVELOPMENT	0.342557	1.32727	138	0.0362319	Other
GOCC_EARLY_ENDOSOME	0.169887	1.32607	352	0.03125	Other
GOBP_POSITIVE_REGULATION_OF_PEPTIDASE_ACTIVITY	0.310467	1.32583	176	0.0284091	Other
GOMF_SMAD_BINDING	0.407454	1.32258	76	0.0263158	Other
GOBP_NEGATIVE_REGULATION_OF_ERK1_AND_ERK2_CASCADE	0.424728	1.32184	66	0.0606061	Other
GOBP_RESPONSE_TO_BMP	0.320193	1.32163	148	0.0405405	Other
GOMF_TRANSFERASE_ACTIVITY_TRANSFERRING_HEXOSYL_GROUPS	0.320193	1.32149	180	0.0277778	Other
GOBP_XENOBIOTIC_TRANSPORT	0.486687	1.32135	40	0.05	Other
GOCC_LYSOSOMAL_LUMEN	0.401462	1.31858	91	0.021978	Other
GOBP_SYNAPTIC_VESICLE_EXOCYTOSIS	0.421515	1.31632	100	0.05	Other
GOBP_AMINO_ACID_TRANSPORT	0.355572	1.31563	144	0.0625	Other
GOBP_NEGATIVE_REGULATION_OF_TRANSMEMBRANE_RECEPTOR_PROTEIN_SERINE_THREONINE_KINASE_SIGNALING_PATHWAY	0.380817	1.31558	117	0.0512821	Other
GOBP_FAT_CELL_DIFFERENTIATION	0.298771	1.31548	196	0.0306122	Other
GOBP_REGULATION_OF_NEUROTRANSMITTER_LEVELS	0.307177	1.31481	201	0.0646766	Other
GOBP_KIDNEY_MORPHOGENESIS	0.420916	1.31457	75	0.0266667	Other
GOBP_POSITIVE_REGULATION_OF_LIPID_BIOSYNTHETIC_PROCESS	0.434995	1.31416	69	0.0434783	Other
GOBP_ACIDIC_AMINO_ACID_TRANSPORT	0.434995	1.31402	64	0.125	Other
GOBP_REGULATION_OF_EPITHELIAL_TO_MESENCHYMAL_TRANSITION	0.404806	1.31325	85	0.0117647	Other
GOBP_METANEPHROS_DEVELOPMENT	0.434995	1.31219	69	0.0144928	Other
GOBP_ESTABLISHMENT_OF_ENDOTHELIAL_BARRIER	0.469764	1.31182	45	0.0444444	Other
HALLMARK_ADIPOGENESIS	0.301567	1.3117	195	0.025641	Other
GOBP_DICARBOXYLIC_ACID_TRANSPORT	0.418654	1.31148	90	0.1	Other
GOBP_PROTEIN_MATURATION	0.271148	1.31062	266	0.0300752	Other
GOBP_DEPHOSPHORYLATION	0.169887	1.31034	457	0.0218818	Other
GOBP_DOPAMINE_TRANSPORT	0.48568	1.3103	42	0.047619	Other
GOCC_SIDE_OF_MEMBRANE	0.154018	1.31012	470	0.0234043	Other
GOBP_REGULATION_OF_STEROL_TRANSPORT	0.458676	1.30799	49	0.0408163	Other
GOBP_POSITIVE_REGULATION_OF_PROTEIN_BINDING	0.421161	1.30787	79	0.0632911	Other
HALLMARK_UV_RESPONSE_DN	0.358007	1.30772	142	0.028169	Other
OPC-poli19	0.472005	1.30756	47	0.106383	OPC-normal
GOBP_ORGANIC_ACID_TRANSPORT	0.265856	1.30679	298	0.0402685	Other
GOBP_FATTY_ACID_TRANSPORT	0.373357	1.30552	133	0.0676692	Other
HALLMARK_ESTROGEN_RESPONSE_EARLY	0.311423	1.30504	191	0.0471204	Other
GOBP_COLLAGEN_CATABOLIC_PROCESS	0.48008	1.30453	43	0.0465116	Other
GOMF_METALLOPEPTIDASE_ACTIVITY	0.327324	1.30429	172	0.0465116	Other
GOMF_ORGANIC_ANION_TRANSMEMBRANE_TRANSPORTER_ACTIVITY	0.334921	1.3029	171	0.0467836	Other
GOBP_VESICLE_MEDIATED_TRANSPORT_IN_SYNAPSE	0.326086	1.30276	187	0.0481283	Other
GOMF_HISTONE_BINDING	0.307177	1.30221	224	0.0223214	Other
GOBP_LIPID_TRANSLOCATION	0.472005	1.30197	47	0.0851064	Other
GOBP_ACTIVATION_OF_GTPASE_ACTIVITY	0.44452	1.29826	100	0.02	Other
GOBP_REGULATION_OF_FAT_CELL_DIFFERENTIATION	0.401462	1.29767	118	0.0338983	Other
GOBP_STEROL_TRANSPORT	0.432656	1.29684	101	0.039604	Other
GOBP_TERPENOID_METABOLIC_PROCESS	0.446248	1.29681	107	0.0373832	Other
GOBP_CELLULAR_RESPONSE_TO_CAMP	0.472005	1.29617	50	0.02	Other
GOBP_CELLULAR_HORMONE_METABOLIC_PROCESS	0.421212	1.29427	121	0.00826446	Other
GOBP_POSITIVE_REGULATION_OF_T_CELL_MEDIATED_IMMUNITY	0.500834	1.29303	41	0	Other
GOBP_NEGATIVE_REGULATION_OF_LIPID_BIOSYNTHETIC_PROCESS	0.485499	1.29283	47	0.0425532	Other
GOBP_CARBOXYLIC_ACID_TRANSPORT	0.288175	1.29221	258	0.0465116	Other
GOBP_REGULATION_OF_MEMBRANE_LIPID_DISTRIBUTION	0.484276	1.2922	53	0.0754717	Other
HALLMARK_MYOGENESIS	0.336138	1.29169	187	0.026738	Other
GOBP_PLACENTA_DEVELOPMENT	0.438337	1.2912	112	0.0178571	Other
GOBP_REGULATION_OF_CD4_POSITIVE_ALPHA_BETA_T_CELL_ACTIVATION	0.474858	1.28933	56	0.0178571	Other
GOBP_AORTA_DEVELOPMENT	0.484276	1.28849	50	0.02	Other
GOBP_NEPHRON_EPITHELIUM_DEVELOPMENT	0.44452	1.2877	90	0.0222222	Other
GOBP_AMINO_ACID_TRANSMEMBRANE_TRANSPORT	0.433067	1.28726	92	0.0543478	Other
GOBP_REGULATION_OF_LIPID_LOCALIZATION	0.373357	1.28725	147	0.0408163	Other
GOBP_REGULATION_OF_CYTOSOLIC_CALCIUM_ION_CONCENTRATION	0.265856	1.28716	303	0.0264026	Other
GOBP_PATHWAY_RESTRICTED_SMAD_PROTEIN_PHOSPHORYLATION	0.472005	1.28699	60	0	Other
GOCC_CELL_CORTEX	0.284703	1.28642	289	0.0311419	Other
GOCC_PERIKARYON	0.368739	1.28554	145	0.0482759	Other
GOBP_POSITIVE_REGULATION_OF_ADAPTIVE_IMMUNE_RESPONSE	0.452696	1.28404	87	0.0114943	Other
GOBP_REGULATION_OF_PROTEIN_DEPHOSPHORYLATION	0.418654	1.28398	128	0.015625	Other
GOBP_REGULATION_OF_SMALL_GTPASE_MEDIATED_SIGNAL_TRANSDUCTION	0.272986	1.28323	306	0.0490196	Other
GOBP_CELL_CELL_JUNCTION_ASSEMBLY	0.418654	1.28224	130	0.0230769	Other
GOBP_POSITIVE_REGULATION_OF_EPITHELIAL_TO_MESENCHYMAL_TRANSITION	0.498451	1.28209	43	0.0232558	Other
GOBP_CELL_JUNCTION_ASSEMBLY	0.247406	1.28177	393	0.043257	Other
GOBP_CHOLESTEROL_EFFLUX	0.487193	1.2809	45	0.0444444	Other
GOBP_PHOSPHOLIPID_TRANSPORT	0.446435	1.28017	83	0.060241	Other
GOBP_REGULATION_OF_NEURON_DIFFERENTIATION	0.392625	1.28001	164	0.0426829	Other
GOBP_GLOMERULUS_DEVELOPMENT	0.486609	1.27943	56	0.0357143	Other
GOBP_REGULATION_OF_ACTIN_FILAMENT_BUNDLE_ASSEMBLY	0.446435	1.2787	94	0.0425532	Other
GOBP_PERIPHERAL_NERVOUS_SYSTEM_DEVELOPMENT	0.471051	1.27818	67	0.0597015	Other
GOBP_STEROID_METABOLIC_PROCESS	0.306355	1.27816	289	0.017301	Other
GOBP_EPITHELIAL_TO_MESENCHYMAL_TRANSITION	0.409467	1.27784	136	0.0147059	Other
GOBP_OUTFLOW_TRACT_MORPHOGENESIS	0.486566	1.27774	63	0.047619	Other
GOMF_HEPARIN_BINDING	0.41125	1.27769	141	0.0567376	Other
GOBP_TRANSMEMBRANE_RECEPTOR_PROTEIN_SERINE_THREONINE_KINASE_SIGNALING_PATHWAY	0.290289	1.27756	316	0.0348101	Other
GOBP_PHOTORECEPTOR_CELL_DIFFERENTIATION	0.486687	1.27661	55	0.109091	Other
HALLMARK_IL6_JAK_STAT3_SIGNALING	0.469666	1.27641	75	0.04	Other
GOBP_T_CELL_DIFFERENTIATION_IN_THYMUS	0.472005	1.27609	67	0.0298507	Other
GOBP_NEGATIVE_REGULATION_OF_TYPE_I_INTERFERON_PRODUCTION	0.498451	1.27587	45	0	Other
GOBP_AMINO_ACID_IMPORT	0.504445	1.27583	48	0.0833333	Other
GOCC_COPII_COATED_ER_TO_GOLGI_TRANSPORT_VESICLE	0.454456	1.27532	87	0.0344828	Other
GOBP_REGULATION_OF_DEPHOSPHORYLATION	0.358007	1.27484	192	0.015625	Other
GOBP_INTERLEUKIN_1_PRODUCTION	0.44452	1.27448	88	0.0227273	Other
GOBP_EPIDERMAL_CELL_DIFFERENTIATION	0.372637	1.2742	186	0.0322581	Other
GOBP_NEUROTRANSMITTER_SECRETION	0.380817	1.27384	148	0.0608108	Other
GOMF_CALMODULIN_BINDING	0.358007	1.27377	191	0.026178	Other
GOBP_NEGATIVE_REGULATION_OF_HORMONE_SECRETION	0.495354	1.27374	53	0.0377358	Other
GOBP_POSITIVE_REGULATION_OF_SYNAPSE_ASSEMBLY	0.500097	1.27366	52	0.0961538	Other
GOBP_NEGATIVE_REGULATION_OF_CELL_CELL_ADHESION	0.399991	1.2735	154	0.025974	Other
GOMF_TRANSFERASE_ACTIVITY_TRANSFERRING_GLYCOSYL_GROUPS	0.328182	1.27282	249	0.0200803	Other
GOBP_POSITIVE_REGULATION_OF_BINDING	0.401462	1.27244	154	0.0454545	Other
GOBP_MYOFIBRIL_ASSEMBLY	0.500097	1.2724	54	0.037037	Other
GOBP_REGULATION_OF_EXTRACELLULAR_MATRIX_ORGANIZATION	0.514559	1.27234	43	0.0697674	Other
GOMF_CARGO_RECEPTOR_ACTIVITY	0.475979	1.27208	75	0.0266667	Other
GOBP_REGULATION_OF_CELL_JUNCTION_ASSEMBLY	0.377636	1.27205	180	0.0666667	Other
GOMF_AMIDE_TRANSMEMBRANE_TRANSPORTER_ACTIVITY	0.501448	1.27187	51	0.0588235	Other
GOMF_PHOSPHATASE_ACTIVITY	0.31649	1.27169	262	0.0267176	Other
GOBP_SIGNAL_RELEASE	0.274519	1.27016	419	0.0357995	Other
GOBP_NEPHRON_DEVELOPMENT	0.463621	1.26959	120	0.025	Other
GOMF_ACETYLGALACTOSAMINYLTRANSFERASE_ACTIVITY	0.506282	1.2692	45	0.0222222	Other
GOBP_CARDIOCYTE_DIFFERENTIATION	0.462843	1.26911	112	0.0178571	Other
GOMF_METAL_ION_TRANSMEMBRANE_TRANSPORTER_ACTIVITY	0.307177	1.2683	403	0.0421836	Other
GOBP_CYCLIC_NUCLEOTIDE_MEDIATED_SIGNALING	0.484276	1.2682	80	0.05	Other
GOBP_POSITIVE_REGULATION_OF_EXOCYTOSIS	0.472005	1.26645	79	0.0506329	Other
GOBP_ANTIGEN_PROCESSING_AND_PRESENTATION_OF_PEPTIDE_ANTIGEN_VIA_MHC_CLASS_I	0.469292	1.26426	95	0.0105263	Other
GOBP_RESPONSE_TO_RETINOIC_ACID	0.468091	1.26417	90	0.0333333	Other
GOBP_RESPONSE_TO_MOLECULE_OF_BACTERIAL_ORIGIN	0.310467	1.26368	275	0.0254545	Other
GOBP_MONOAMINE_TRANSPORT	0.498451	1.26348	64	0.03125	Other
GOBP_DIVALENT_INORGANIC_CATION_HOMEOSTASIS	0.247406	1.26334	436	0.0298165	Other
GOBP_GLUCAN_BIOSYNTHETIC_PROCESS	0.521484	1.26297	43	0.0465116	Other
GOMF_TRANSMITTER_GATED_CHANNEL_ACTIVITY	0.486687	1.26251	58	0.0689655	Other
GOBP_PROTEIN_LIPID_COMPLEX_SUBUNIT_ORGANIZATION	0.521484	1.26194	45	0.0666667	Other
GOBP_NEGATIVE_REGULATION_OF_STRESS_ACTIVATED_PROTEIN_KINASE_SIGNALING_CASCADE	0.532824	1.26107	44	0.0227273	Other
GOBP_REGULATION_OF_GTPASE_ACTIVITY	0.251626	1.26014	447	0.0201342	Other
GOCC_TRANSPORT_VESICLE	0.267614	1.25996	384	0.0390625	Other
GOBP_POSITIVE_REGULATION_OF_REPRODUCTIVE_PROCESS	0.485499	1.2594	71	0.028169	Other
GOMF_SNARE_BINDING	0.471051	1.25931	111	0.045045	Other
GOBP_NEGATIVE_REGULATION_OF_SMALL_GTPASE_MEDIATED_SIGNAL_TRANSDUCTION	0.510431	1.25906	54	0.0555556	Other
GOBP_POSITIVE_REGULATION_OF_PRODUCTION_OF_MOLECULAR_MEDIATOR_OF_IMMUNE_RESPONSE	0.471051	1.25859	88	0.0113636	Other
GOBP_COLLAGEN_METABOLIC_PROCESS	0.469292	1.25756	92	0.0326087	Other
GOBP_TRABECULA_MORPHOGENESIS	0.539893	1.25535	42	0.047619	Other
GOBP_IMPORT_ACROSS_PLASMA_MEMBRANE	0.44452	1.25507	155	0.0451613	Other
GOMF_PHOSPHOPROTEIN_PHOSPHATASE_ACTIVITY	0.424728	1.25484	171	0.0233918	Other
GOBP_CHEMOKINE_PRODUCTION	0.487193	1.25337	77	0.038961	Other
GOBP_BILE_ACID_METABOLIC_PROCESS	0.532704	1.25311	45	0.0222222	Other
GOBP_L_AMINO_ACID_TRANSPORT	0.509552	1.25271	63	0.0793651	Other
GOBP_ISOPRENOID_METABOLIC_PROCESS	0.452696	1.25086	125	0.032	Other
GOBP_REGULATION_OF_LEUKOCYTE_MEDIATED_IMMUNITY	0.421161	1.25085	180	0.00555556	Other
GOBP_PHOTORECEPTOR_CELL_DEVELOPMENT	0.545863	1.25014	43	0.0930233	Other
GOMF_GLYCOSAMINOGLYCAN_BINDING	0.424696	1.24955	197	0.0456853	Other
GOBP_REGULATION_OF_BLOOD_PRESSURE	0.452696	1.24922	140	0.0428571	Other
GOBP_REGULATION_OF_PHOSPHATASE_ACTIVITY	0.44452	1.24783	159	0.0188679	Other
GOBP_CARBOHYDRATE_DERIVATIVE_CATABOLIC_PROCESS	0.424728	1.24626	187	0.0374332	Other
GOMF_CYTOKINE_ACTIVITY	0.457492	1.24623	157	0.0254777	Other
GOBP_POSITIVE_REGULATION_OF_CELL_JUNCTION_ASSEMBLY	0.485499	1.24617	88	0.0795455	Other
GOBP_ALCOHOL_CATABOLIC_PROCESS	0.525288	1.24519	52	0.0192308	Other
GOBP_METAL_ION_HOMEOSTASIS	0.236971	1.24507	569	0.026362	Other
GOBP_RESPONSE_TO_PURINE_CONTAINING_COMPOUND	0.457492	1.24471	134	0.0223881	Other
GOBP_ORGANIC_ACID_TRANSMEMBRANE_TRANSPORT	0.44617	1.24409	149	0.0402685	Other
GOMF_ACTIN_BINDING	0.300115	1.24404	416	0.03125	Other
GOMF_POTASSIUM_CHANNEL_ACTIVITY	0.486687	1.24361	109	0.0366972	Other
GOBP_RESPONSE_TO_ESTRADIOL	0.486687	1.24343	110	0.0363636	Other
GOBP_PEPTIDYL_TYROSINE_DEPHOSPHORYLATION	0.486687	1.24319	100	0.04	Other
GOBP_TEMPERATURE_HOMEOSTASIS	0.44452	1.24304	152	0.0460526	Other
GOBP_EPITHELIAL_CELL_APOPTOTIC_PROCESS	0.486687	1.24285	91	0.032967	Other
GOBP_POSITIVE_REGULATION_OF_FAT_CELL_DIFFERENTIATION	0.513081	1.24274	58	0.0344828	Other
GOBP_REGULATION_OF_DNA_BINDING	0.498451	1.24145	104	0.0192308	Other
GOBP_NEGATIVE_REGULATION_OF_HYDROLASE_ACTIVITY	0.311423	1.24138	374	0.0240642	Other
GOBP_PROTEIN_TETRAMERIZATION	0.504445	1.24061	76	0.0263158	Other
GOBP_NEGATIVE_REGULATION_OF_MAPK_CASCADE	0.457492	1.24041	158	0.0379747	Other
GOBP_AUTOPHAGOSOME_MATURATION	0.560794	1.23983	40	0.05	Other
GOBP_REGULATION_OF_T_CELL_MEDIATED_IMMUNITY	0.521484	1.2398	62	0	Other
GOBP_PHOSPHOLIPASE_C_ACTIVATING_G_PROTEIN_COUPLED_RECEPTOR_SIGNALING_PATHWAY	0.498451	1.23971	83	0.0120482	Other
GOBP_ALPHA_BETA_T_CELL_ACTIVATION	0.465708	1.23846	129	0.0155039	Other
GOBP_MACROPHAGE_MIGRATION	0.532824	1.2382	48	0.0416667	Other
GOMF_ACTIVE_TRANSMEMBRANE_TRANSPORTER_ACTIVITY	0.366138	1.23814	297	0.037037	Other
GOCC_ANCHORED_COMPONENT_OF_MEMBRANE	0.457492	1.23639	148	0.0405405	Other
GOBP_RESPONSE_TO_CAMP	0.49001	1.23612	87	0.0229885	Other
GOBP_STEROL_METABOLIC_PROCESS	0.457492	1.23569	148	0.0202703	Other
GOBP_SECOND_MESSENGER_MEDIATED_SIGNALING	0.368739	1.23546	276	0.0289855	Other
GOMF_PROTEIN_TYROSINE_PHOSPHATASE_ACTIVITY	0.498451	1.23543	98	0.0408163	Other
GOBP_SKELETAL_SYSTEM_DEVELOPMENT	0.310467	1.23485	402	0.0223881	Other
GOBP_NEGATIVE_REGULATION_OF_TRANSFORMING_GROWTH_FACTOR_BETA_RECEPTOR_SIGNALING_PATHWAY	0.513081	1.2344	74	0.027027	Other
GOCC_PLASMA_MEMBRANE_SIGNALING_RECEPTOR_COMPLEX	0.452696	1.23418	180	0.0444444	Other
GOBP_MORPHOGENESIS_OF_A_BRANCHING_STRUCTURE	0.468091	1.23395	158	0.0443038	Other
GOBP_REGULATION_OF_FATTY_ACID_METABOLIC_PROCESS	0.509552	1.23383	78	0.0128205	Other
GOBP_NEGATIVE_REGULATION_OF_REACTIVE_OXYGEN_SPECIES_METABOLIC_PROCESS	0.532824	1.23366	51	0.0196078	Other
GOBP_PLATELET_ACTIVATION	0.469292	1.2324	142	0.0352113	Other
GOBP_CELLULAR_SENESCENCE	0.539893	1.23153	64	0.046875	Other
GOBP_NEURON_PROJECTION_GUIDANCE	0.389886	1.231	254	0.0472441	Other
GOMF_PHOSPHATIDYLSERINE_BINDING	0.539129	1.22989	59	0.0338983	Other
HALLMARK_KRAS_SIGNALING_DN	0.472005	1.22966	160	0.025	Other
GOMF_EXTRACELLULAR_MATRIX_STRUCTURAL_CONSTITUENT_CONFERRING_TENSILE_STRENGTH	0.570072	1.22932	40	0	Other
GOBP_RETINOL_METABOLIC_PROCESS	0.567635	1.22922	45	0.0222222	Other
GOBP_NEGATIVE_REGULATION_OF_ANION_TRANSPORT	0.452696	1.22902	175	0.0285714	Other
GOBP_NEGATIVE_REGULATION_OF_DEPHOSPHORYLATION	0.504445	1.22892	100	0.02	Other
GOMF_MONOCARBOXYLIC_ACID_TRANSMEMBRANE_TRANSPORTER_ACTIVITY	0.538513	1.2285	65	0.0615385	Other
GOBP_MEMBRANE_PROTEIN_PROTEOLYSIS	0.533535	1.22831	58	0.0517241	Other
GOBP_EMBRYONIC_PLACENTA_DEVELOPMENT	0.539893	1.22807	64	0.015625	Other
GOMF_IMMUNE_RECEPTOR_ACTIVITY	0.498451	1.2278	115	0.026087	Other
GOMF_POTASSIUM_ION_TRANSMEMBRANE_TRANSPORTER_ACTIVITY	0.472005	1.22715	141	0.0425532	Other
GOBP_GLYCOSYLATION	0.401462	1.22695	253	0.0197628	Other
GOCC_CELL_CELL_JUNCTION	0.301567	1.22694	460	0.023913	Other
GOBP_REGULATION_OF_PHOSPHOPROTEIN_PHOSPHATASE_ACTIVITY	0.500834	1.22681	106	0.0188679	Other
GOBP_ALCOHOL_METABOLIC_PROCESS	0.368739	1.22634	343	0.0145773	Other
GOBP_CALCIUM_MEDIATED_SIGNALING	0.469292	1.22552	181	0.0276243	Other
GOBP_LONG_CHAIN_FATTY_ACID_TRANSPORT	0.539432	1.22432	62	0.016129	Other
GOBP_SYNAPSE_ASSEMBLY	0.478313	1.22349	162	0.0555556	Other
GOBP_OSTEOCLAST_DIFFERENTIATION	0.516674	1.22289	83	0.0361446	Other
GOBP_EXTRACELLULAR_MATRIX_ASSEMBLY	0.57406	1.22277	42	0.0714286	Other
GOBP_INTERLEUKIN_1_BETA_PRODUCTION	0.521484	1.22268	72	0.0277778	Other
GOBP_CELLULAR_AMINO_ACID_CATABOLIC_PROCESS	0.509552	1.22235	100	0.05	Other
GOMF_ORGANIC_ACID_TRANSMEMBRANE_TRANSPORTER_ACTIVITY	0.48008	1.22166	151	0.0397351	Other
GOBP_REGULATION_OF_PROTEIN_AUTOPHOSPHORYLATION	0.570072	1.22103	46	0	Other
GOBP_HOMEOSTASIS_OF_NUMBER_OF_CELLS	0.455143	1.22098	223	0.0358744	Other
GOBP_NEGATIVE_REGULATION_OF_ENDOCYTOSIS	0.582031	1.22092	45	0	Other
GOBP_POSITIVE_REGULATION_OF_IMMUNE_EFFECTOR_PROCESS	0.469292	1.2209	184	0.0217391	Other
GOBP_ODONTOGENESIS	0.513081	1.22023	105	0.0380952	Other
GOBP_MAST_CELL_ACTIVATION	0.554559	1.22001	57	0.0350877	Other
GOBP_CARDIAC_MUSCLE_CELL_DIFFERENTIATION	0.513081	1.21899	90	0.0111111	Other
GOBP_PHOTOTRANSDUCTION	0.582031	1.2184	48	0	Other
GOBP_POST_TRANSLATIONAL_PROTEIN_MODIFICATION	0.373357	1.21806	335	0.0358209	Other
GOBP_POSITIVE_REGULATION_OF_GTPASE_ACTIVITY	0.367253	1.21746	375	0.0133333	Other
GOBP_MAINTENANCE_OF_LOCATION_IN_CELL	0.471051	1.21729	191	0.0104712	Other
GOBP_REGULATION_OF_SYNAPSE_STRUCTURE_OR_ACTIVITY	0.478313	1.2172	200	0.06	Other
GOMF_PEPTIDE_HORMONE_BINDING	0.583935	1.21679	42	0.0714286	Other
GOMF_ANION_TRANSMEMBRANE_TRANSPORTER_ACTIVITY	0.336138	1.21558	435	0.0321839	Other
GOBP_CELLULAR_RESPONSE_TO_RETINOIC_ACID	0.557211	1.2139	56	0.0178571	Other
GOBP_CIRCULATORY_SYSTEM_PROCESS	0.311423	1.21306	523	0.042065	Other
GOBP_SMALL_GTPASE_MEDIATED_SIGNAL_TRANSDUCTION	0.324451	1.21279	482	0.033195	Other
GOCC_RECYCLING_ENDOSOME	0.486687	1.21253	176	0.0170455	Other
GOCC_BRUSH_BORDER_MEMBRANE	0.559132	1.21228	57	0	Other
GOBP_BLOOD_VESSEL_MORPHOGENESIS	0.311423	1.21217	532	0.0319549	Other
GOBP_REGULATION_OF_LIPID_METABOLIC_PROCESS	0.385993	1.2121	350	0.0285714	Other
GOBP_POSITIVE_REGULATION_OF_SYNAPTIC_TRANSMISSION	0.498451	1.21183	134	0.0820896	Other
GOBP_NEUTRAL_LIPID_CATABOLIC_PROCESS	0.598198	1.21098	40	0.025	Other
HALLMARK_TNFA_SIGNALING_VIA_NFKB	0.498451	1.21079	177	0.0169492	Other
GOBP_REGULATION_OF_HEMOPOIESIS	0.403829	1.21056	342	0.0263158	Other
GOMF_ION_GATED_CHANNEL_ACTIVITY	0.598198	1.20963	40	0.05	Other
GOBP_CATECHOLAMINE_SECRETION	0.595688	1.2088	41	0.0243902	Other
GOBP_REGULATION_OF_ALPHA_BETA_T_CELL_ACTIVATION	0.525288	1.20811	87	0.0114943	Other
GOBP_POSITIVE_REGULATION_OF_DEPHOSPHORYLATION	0.566996	1.20804	53	0.0188679	Other
GOBP_INTEGRIN_MEDIATED_SIGNALING_PATHWAY	0.528266	1.20724	104	0.0288462	Other
GOBP_CHLORIDE_TRANSPORT	0.521484	1.20604	101	0.039604	Other
GOBP_ORGANOPHOSPHATE_ESTER_TRANSPORT	0.520963	1.20578	119	0.0420168	Other
GOBP_POSITIVE_REGULATION_OF_LEUKOCYTE_MEDIATED_IMMUNITY	0.521484	1.20556	106	0	Other
GOBP_REGULATION_OF_SYNAPTIC_PLASTICITY	0.486687	1.20508	172	0.0523256	Other
GOBP_REGULATION_OF_TUBE_SIZE	0.525288	1.2046	100	0.04	Other
GOBP_REGULATION_OF_TRANSMEMBRANE_RECEPTOR_PROTEIN_SERINE_THREONINE_KINASE_SIGNALING_PATHWAY	0.471051	1.20423	221	0.0361991	Other
GOBP_COCHLEA_DEVELOPMENT	0.598198	1.20358	41	0.0243902	Other
GOBP_REGULATION_OF_SIGNALING_RECEPTOR_ACTIVITY	0.49874	1.20284	167	0.0598802	Other
GOMF_PROTEIN_SERINE_PHOSPHATASE_ACTIVITY	0.556114	1.20257	68	0.0147059	Other
GOBP_REGULATION_OF_HORMONE_SECRETION	0.472005	1.20192	223	0.0224215	Other
GOBP_POSITIVE_REGULATION_OF_INTERLEUKIN_1_PRODUCTION	0.570072	1.20136	51	0.0392157	Other
GOBP_TUMOR_NECROSIS_FACTOR_MEDIATED_SIGNALING_PATHWAY	0.504445	1.20131	157	0.0127389	Other
GOMF_PHOSPHORIC_ESTER_HYDROLASE_ACTIVITY	0.420582	1.20072	351	0.02849	Other
GOBP_RESPONSE_TO_BACTERIUM	0.358007	1.2	472	0.0233051	Other
GOMF_UDP_GLYCOSYLTRANSFERASE_ACTIVITY	0.521484	1.1998	130	0.0230769	Other
GOBP_EPITHELIAL_CELL_DEVELOPMENT	0.500834	1.19953	189	0.037037	Other
GOBP_REGULATION_OF_MICROTUBULE_POLYMERIZATION	0.58507	1.19943	49	0.0408163	Other
GOBP_ADAPTIVE_IMMUNE_RESPONSE	0.410612	1.19933	348	0.0114943	Other
GOBP_BRANCHING_MORPHOGENESIS_OF_AN_EPITHELIAL_TUBE	0.52454	1.19884	122	0.0491803	Other
GOMF_PROTEIN_PHOSPHATASE_BINDING	0.506282	1.19846	142	0.0352113	Other
GOBP_ADAPTIVE_IMMUNE_RESPONSE_BASED_ON_SOMATIC_RECOMBINATION_OF_IMMUNE_RECEPTORS_BUILT_FROM_IMMUNOGLOBULIN_SUPERFAMILY_DOMAINS	0.481032	1.19831	224	0.00892857	Other
GOCC_SARCOPLASMIC_RETICULUM_MEMBRANE	0.598989	1.19785	41	0	Other
GOBP_POSITIVE_REGULATION_OF_BLOOD_VESSEL_ENDOTHELIAL_CELL_MIGRATION	0.58507	1.19753	49	0.0612245	Other
GOMF_EXTRACELLULAR_LIGAND_GATED_ION_CHANNEL_ACTIVITY	0.557211	1.1972	71	0.056338	Other
GOBP_NEGATIVE_REGULATION_OF_CYTOKINE_PRODUCTION	0.458676	1.19682	246	0.00813008	Other
GOBP_NEGATIVE_REGULATION_OF_I_KAPPAB_KINASE_NF_KAPPAB_SIGNALING	0.598826	1.19677	42	0.0238095	Other
GOBP_REGULATION_OF_SECRETION	0.361176	1.19607	533	0.0281426	Other
GOMF_CARBOXYLIC_ACID_BINDING	0.506282	1.19566	161	0.0496894	Other
GOBP_CELLULAR_RESPONSE_TO_NUTRIENT	0.601771	1.19555	40	0.05	Other
GOMF_SYNTAXIN_BINDING	0.560794	1.1938	76	0.0526316	Other
GOBP_PHOSPHOLIPID_DEPHOSPHORYLATION	0.599177	1.19363	45	0.0222222	Other
GOBP_NEGATIVE_REGULATION_OF_LOCOMOTION	0.462407	1.19318	278	0.0467626	Other
GOBP_POSITIVE_REGULATION_OF_SMALL_MOLECULE_METABOLIC_PROCESS	0.540105	1.19309	111	0.027027	Other
GOBP_POSITIVE_REGULATION_OF_LEUKOCYTE_CHEMOTAXIS	0.560794	1.19292	76	0.0263158	Other
GOMF_CHLORIDE_TRANSMEMBRANE_TRANSPORTER_ACTIVITY	0.544172	1.19239	95	0.0421053	Other
GOBP_POSITIVE_REGULATION_OF_LIPID_TRANSPORT	0.570072	1.1909	72	0.0416667	Other
GOBP_NEURON_DEATH	0.452696	1.19023	313	0.0383387	Other
GOBP_NEGATIVE_REGULATION_OF_CELL_ADHESION	0.469666	1.19019	247	0.0364372	Other
GOMF_OXIDOREDUCTASE_ACTIVITY_ACTING_ON_THE_ALDEHYDE_OR_OXO_GROUP_OF_DONORS	0.598198	1.19007	43	0.0232558	Other
GOBP_REGULATION_OF_PEPTIDYL_SERINE_PHOSPHORYLATION	0.540105	1.18989	116	0.0172414	Other
GOBP_EXPORT_ACROSS_PLASMA_MEMBRANE	0.58507	1.18982	56	0.0714286	Other
GOMF_ORGANIC_ACID_BINDING	0.559132	1.18965	98	0.0714286	Other
GOBP_ORGANIC_ANION_TRANSPORT	0.452696	1.1888	345	0.0376812	Other
GOBP_RESPONSE_TO_FIBROBLAST_GROWTH_FACTOR	0.521484	1.18843	129	0.0232558	Other
GOBP_POSITIVE_REGULATION_OF_SECRETION	0.478313	1.18833	258	0.0271318	Other
GOBP_RESPONSE_TO_TRANSFORMING_GROWTH_FACTOR_BETA	0.472005	1.18754	232	0.0258621	Other
GOMF_TUMOR_NECROSIS_FACTOR_RECEPTOR_SUPERFAMILY_BINDING	0.600212	1.18711	45	0	Other
GOBP_T_CELL_DIFFERENTIATION	0.500525	1.18669	218	0.0183486	Other
GOBP_REGULATION_OF_CHEMOTAXIS	0.525288	1.18438	192	0.0364583	Other
GOBP_FACE_DEVELOPMENT	0.60531	1.18426	42	0.047619	Other
GOBP_REGULATION_OF_VESICLE_MEDIATED_TRANSPORT	0.418221	1.18396	475	0.0315789	Other
GOBP_PLASMA_LIPOPROTEIN_PARTICLE_CLEARANCE	0.598198	1.18249	48	0.0208333	Other
GOBP_T_CELL_MEDIATED_IMMUNITY	0.563859	1.1817	83	0	Other
GOBP_ROOF_OF_MOUTH_DEVELOPMENT	0.583935	1.1811	74	0.0135135	Other
GOBP_POSITIVE_REGULATION_OF_PROTEOLYSIS	0.458676	1.18095	332	0.0271084	Other
GOBP_NEGATIVE_REGULATION_OF_AUTOPHAGY	0.56629	1.18061	80	0	Other
GOBP_UROGENITAL_SYSTEM_DEVELOPMENT	0.484276	1.18023	289	0.0242215	Other
GOBP_AMINOGLYCAN_METABOLIC_PROCESS	0.532824	1.1798	166	0.0361446	Other
GOBP_CELLULAR_ION_HOMEOSTASIS	0.391106	1.17706	595	0.0252101	Other
GOBP_NEGATIVE_REGULATION_OF_CELLULAR_RESPONSE_TO_GROWTH_FACTOR_STIMULUS	0.559132	1.17693	89	0.0561798	Other
GOBP_ENDOTHELIUM_DEVELOPMENT	0.56629	1.17637	111	0.045045	Other
GOBP_REGULATION_OF_CELLULAR_RESPONSE_TO_GROWTH_FACTOR_STIMULUS	0.486687	1.17598	248	0.0362903	Other
GOBP_IN_UTERO_EMBRYONIC_DEVELOPMENT	0.485499	1.17576	309	0.02589	Other
GOBP_CELLULAR_GLUCAN_METABOLIC_PROCESS	0.58507	1.1755	68	0.0294118	Other
GOBP_MUSCLE_CONTRACTION	0.486687	1.1752	310	0.0322581	Other
GOBP_NEPHRON_MORPHOGENESIS	0.58507	1.17508	58	0.0172414	Other
GOBP_NEGATIVE_REGULATION_OF_CELL_ACTIVATION	0.542338	1.17488	169	0.0236686	Other
GOBP_CELLULAR_IRON_ION_HOMEOSTASIS	0.589778	1.17487	62	0.0322581	Other
GOBP_REGULATION_OF_PHAGOCYTOSIS	0.570072	1.17305	82	0.0365854	Other
GOBP_INSULIN_SECRETION	0.553159	1.1725	184	0.0271739	Other
GOBP_GLYCOPROTEIN_METABOLIC_PROCESS	0.45309	1.17215	388	0.0257732	Other
GOBP_INTERLEUKIN_2_PRODUCTION	0.594796	1.17196	57	0.0350877	Other
GOBP_MUSCLE_SYSTEM_PROCESS	0.452696	1.1717	389	0.033419	Other
GOBP_REGULATION_OF_PEPTIDE_HORMONE_SECRETION	0.560794	1.1715	181	0.0276243	Other
GOBP_IRON_ION_HOMEOSTASIS	0.58507	1.17085	78	0.025641	Other
GOCC_MICROVILLUS	0.570072	1.1704	87	0.0114943	Other
GOBP_ALPHA_AMINO_ACID_METABOLIC_PROCESS	0.554559	1.17001	178	0.0224719	Other
GOBP_NEGATIVE_REGULATION_OF_PROTEIN_CONTAINING_COMPLEX_ASSEMBLY	0.560794	1.16958	128	0.0234375	Other
GOBP_NEGATIVE_REGULATION_OF_CELLULAR_CATABOLIC_PROCESS	0.494105	1.16938	234	0.0213675	Other
GOBP_REGULATION_OF_PEPTIDE_SECRETION	0.50092	1.16924	264	0.0227273	Other
GOMF_DNA_BINDING_TRANSCRIPTION_ACTIVATOR_ACTIVITY	0.469292	1.16852	364	0.021978	Other
GOBP_REGULATION_OF_LYMPHOCYTE_MEDIATED_IMMUNITY	0.551634	1.1685	132	0	Other
GOBP_SENSORY_PERCEPTION_OF_MECHANICAL_STIMULUS	0.556114	1.16792	152	0.0328947	Other
GOBP_CYTOSOLIC_CALCIUM_ION_TRANSPORT	0.548652	1.16788	160	0.025	Other
GOBP_NEGATIVE_REGULATION_OF_PROTEIN_DEPHOSPHORYLATION	0.598198	1.16779	56	0.0178571	Other
GOMF_VOLTAGE_GATED_CALCIUM_CHANNEL_ACTIVITY	0.612769	1.16718	41	0.0487805	Other
GOMF_SCAVENGER_RECEPTOR_ACTIVITY	0.619198	1.16691	47	0.0212766	Other
GOBP_APPENDAGE_MORPHOGENESIS	0.582836	1.16657	110	0.0363636	Other
GOBP_POSITIVE_REGULATION_OF_B_CELL_ACTIVATION	0.597128	1.16653	73	0.0136986	Other
GOBP_REGULATION_OF_REPRODUCTIVE_PROCESS	0.556114	1.16641	133	0.0451128	Other
GOBP_POSITIVE_REGULATION_OF_CYTOKINE_PRODUCTION_INVOLVED_IN_IMMUNE_RESPONSE	0.611176	1.16608	48	0	Other
GOBP_VASOCONSTRICTION	0.599279	1.16604	62	0.0483871	Other
GOBP_TRANSFORMING_GROWTH_FACTOR_BETA_RECEPTOR_SIGNALING_PATHWAY	0.570072	1.16547	181	0.0220994	Other
GOBP_CELLULAR_RESPONSE_TO_VIRUS	0.600212	1.16521	59	0.0338983	Other
GOBP_REGULATION_OF_NEURAL_PRECURSOR_CELL_PROLIFERATION	0.598198	1.16484	76	0.0526316	Other
GOBP_CELL_SUBSTRATE_ADHESION	0.485499	1.16352	334	0.0479042	Other
GOBP_REGULATION_OF_MYELOID_CELL_DIFFERENTIATION	0.559123	1.16316	203	0.0246305	Other
GOBP_CD4_POSITIVE_ALPHA_BETA_T_CELL_ACTIVATION	0.585219	1.16274	85	0.0117647	Other
GOBP_APOPTOTIC_CELL_CLEARANCE	0.611176	1.16232	46	0.0434783	Other
GOCC_NEURON_PROJECTION_TERMINUS	0.571703	1.16229	120	0.0416667	Other
GOCC_NEUROTRANSMITTER_RECEPTOR_COMPLEX	0.609845	1.16161	50	0.08	Other
GOBP_REGULATION_OF_TRANSCRIPTION_FROM_RNA_POLYMERASE_II_PROMOTER_IN_RESPONSE_TO_HYPOXIA	0.598989	1.16103	75	0.04	Other
GOBP_REGULATION_OF_ADAPTIVE_IMMUNE_RESPONSE	0.562751	1.16069	145	0.0137931	Other
GOMF_ACTIN_FILAMENT_BINDING	0.560794	1.16054	200	0.03	Other
GOMF_SULFUR_COMPOUND_BINDING	0.52454	1.16006	231	0.038961	Other
GOCC_CELL_BODY	0.469292	1.15907	517	0.040619	Other
GOBP_REGULATION_OF_REGULATED_SECRETORY_PATHWAY	0.582031	1.15842	127	0.0393701	Other
GOMF_PHOSPHATIDYLINOSITOL_BISPHOSPHATE_BINDING	0.589715	1.15819	102	0.0294118	Other
GOMF_TRANSMEMBRANE_RECEPTOR_PROTEIN_KINASE_ACTIVITY	0.598198	1.15813	79	0.0759494	Other
GOBP_ACTIVATION_OF_MAPKK_ACTIVITY	0.609845	1.15762	49	0.0408163	Other
GOBP_RENAL_TUBULE_DEVELOPMENT	0.598989	1.15743	75	0.0266667	Other
GOBP_REGULATION_OF_CELLULAR_RESPONSE_TO_TRANSFORMING_GROWTH_FACTOR_BETA_STIMULUS	0.58507	1.15731	116	0.0258621	Other
GOBP_CYTOKINE_PRODUCTION_INVOLVED_IN_IMMUNE_RESPONSE	0.595688	1.15715	81	0	Other
GOBP_REGULATION_OF_CELL_KILLING	0.598198	1.1571	79	0	Other
GOBP_NEGATIVE_REGULATION_OF_EPITHELIAL_CELL_PROLIFERATION	0.589778	1.15705	111	0.027027	Other
GOBP_SENSORY_PERCEPTION	0.469292	1.15681	544	0.0275735	Other
GOBP_NEUROPEPTIDE_SIGNALING_PATHWAY	0.598198	1.15631	78	0.0512821	Other
GOBP_REGULATION_OF_BEHAVIOR	0.612381	1.15627	50	0.04	Other
GOBP_CELLULAR_RESPONSE_TO_INSULIN_STIMULUS	0.557211	1.15598	208	0.0336538	Other
GOBP_REGULATION_OF_IMMUNE_EFFECTOR_PROCESS	0.498451	1.15595	349	0.0114613	Other
GOBP_NERVE_DEVELOPMENT	0.601771	1.15553	56	0.0535714	Other
GOBP_TUMOR_NECROSIS_FACTOR_SUPERFAMILY_CYTOKINE_PRODUCTION	0.58507	1.1554	127	0.023622	Other
HALLMARK_CHOLESTEROL_HOMEOSTASIS	0.601771	1.15539	73	0.0136986	Other
GOBP_CALCIUM_ION_REGULATED_EXOCYTOSIS	0.609845	1.15447	61	0.0491803	Other
GOMF_POSTSYNAPTIC_NEUROTRANSMITTER_RECEPTOR_ACTIVITY	0.601771	1.15433	58	0.0344828	Other
GOBP_CALCIUM_ION_TRANSPORT_INTO_CYTOSOL	0.58507	1.15351	139	0.0215827	Other
GOMF_SERINE_TYPE_ENDOPEPTIDASE_INHIBITOR_ACTIVITY	0.601771	1.1528	76	0.0394737	Other
GOBP_VACUOLE_ORGANIZATION	0.582031	1.15252	167	0.0239521	Other
GOCC_SYNAPTIC_MEMBRANE	0.493928	1.1525	359	0.0501393	Other
GOBP_INSULIN_RECEPTOR_SIGNALING_PATHWAY	0.575746	1.15232	131	0.0381679	Other
GOBP_PEPTIDE_SECRETION	0.504445	1.15108	344	0.0261628	Other
GOBP_RESPONSE_TO_INSULIN	0.521484	1.15075	255	0.0352941	Other
GOBP_MESONEPHRIC_TUBULE_MORPHOGENESIS	0.627001	1.14906	48	0.0208333	Other
GOBP_NEGATIVE_REGULATION_OF_FAT_CELL_DIFFERENTIATION	0.630267	1.14838	44	0.0454545	Other
GOBP_MYELOID_CELL_HOMEOSTASIS	0.583935	1.14821	131	0.0305344	Other
GOBP_FATTY_ACID_TRANSMEMBRANE_TRANSPORT	0.627618	1.14689	50	0.08	Other
GOBP_POSITIVE_REGULATION_OF_JNK_CASCADE	0.609845	1.14647	77	0	Other
GOBP_POSITIVE_REGULATION_OF_CELL_DEVELOPMENT	0.532704	1.1459	265	0.0490566	Other
GOBP_RESPONSE_TO_TUMOR_NECROSIS_FACTOR	0.539893	1.14582	268	0.011194	Other
GOCC_PLASMA_MEMBRANE_PROTEIN_COMPLEX	0.486687	1.14492	539	0.0333952	Other
GOBP_AXIS_SPECIFICATION	0.611176	1.14487	65	0.0153846	Other
GOBP_KERATINOCYTE_DIFFERENTIATION	0.589715	1.14456	134	0.0223881	Other
GOCC_PRESYNAPSE	0.498451	1.14454	473	0.0401691	Other
GOBP_TAXIS	0.486687	1.14395	551	0.030853	Other
GOBP_INORGANIC_ANION_TRANSMEMBRANE_TRANSPORT	0.598198	1.14385	114	0.0350877	Other
GOCC_LEADING_EDGE_MEMBRANE	0.58507	1.14367	170	0.0235294	Other
GOBP_PROTEIN_HOMOOLIGOMERIZATION	0.58507	1.14365	163	0.0368098	Other
GOBP_REGULATION_OF_TRANSCRIPTION_REGULATORY_REGION_DNA_BINDING	0.635727	1.14339	42	0	Other
GOBP_NEGATIVE_REGULATION_OF_NEURON_DEATH	0.598198	1.14257	179	0.0446927	Other
GOBP_RESPONSE_TO_EXTRACELLULAR_STIMULUS	0.502386	1.14254	418	0.0263158	Other
GOMF_LIGAND_GATED_CATION_CHANNEL_ACTIVITY	0.600212	1.14245	104	0.0384615	Other
GOCC_NEURON_SPINE	0.590877	1.14231	175	0.0457143	Other
GOMF_TRANSFERASE_ACTIVITY_TRANSFERRING_PENTOSYL_GROUPS	0.627001	1.14198	49	0	Other
GOBP_AMINE_TRANSPORT	0.612769	1.14096	77	0.038961	Other
GOBP_RESPONSE_TO_TYPE_I_INTERFERON	0.608696	1.14087	83	0.0240964	Other
GOBP_REGULATION_OF_COAGULATION	0.619198	1.14057	64	0.015625	Other
GOBP_MEGAKARYOCYTE_DIFFERENTIATION	0.619198	1.14043	69	0.0289855	Other
GOBP_REGULATION_OF_LIPID_BIOSYNTHETIC_PROCESS	0.589778	1.14042	171	0.0233918	Other
GOBP_ORGANIC_HYDROXY_COMPOUND_METABOLIC_PROCESS	0.500525	1.14033	506	0.013834	Other
GOBP_NEGATIVE_REGULATION_OF_CELLULAR_AMIDE_METABOLIC_PROCESS	0.598198	1.14015	150	0.04	Other
GOBP_REGULATION_OF_PROTEIN_CONTAINING_COMPLEX_ASSEMBLY	0.523227	1.13973	410	0.0243902	Other
GOBP_FC_EPSILON_RECEPTOR_SIGNALING_PATHWAY	0.600212	1.13951	111	0.027027	Other
GOBP_NEGATIVE_REGULATION_OF_PROTEOLYSIS	0.556114	1.13944	273	0.018315	Other
GOBP_ALPHA_AMINO_ACID_CATABOLIC_PROCESS	0.608116	1.13942	82	0.0365854	Other
GOMF_PROTEIN_TYROSINE_SERINE_THREONINE_PHOSPHATASE_ACTIVITY	0.64495	1.13924	41	0.0243902	Other
GOBP_EXCRETION	0.635681	1.13869	48	0.0208333	Other
GOBP_REGULATION_OF_EXOCYTOSIS	0.598198	1.13852	183	0.0437158	Other
GOBP_EPIDERMIS_DEVELOPMENT	0.56629	1.13705	276	0.0289855	Other
GOBP_PROTEIN_COMPLEX_OLIGOMERIZATION	0.58507	1.13702	211	0.0331754	Other
GOMF_PHOSPHATASE_REGULATOR_ACTIVITY	0.612769	1.13629	90	0.0111111	Other
GOBP_HETEROCHROMATIN_ORGANIZATION	0.633463	1.13607	49	0.0408163	Other
GOBP_POSITIVE_REGULATION_OF_CATABOLIC_PROCESS	0.512339	1.13589	424	0.0188679	Other
GOBP_REGULATION_OF_CELL_SUBSTRATE_ADHESION	0.594705	1.13586	197	0.0609137	Other
GOBP_INOSITOL_PHOSPHATE_METABOLIC_PROCESS	0.627001	1.13569	65	0	Other
GOMF_IRON_ION_BINDING	0.600212	1.13507	132	0.0151515	Other
GOBP_REGULATION_OF_LIPID_TRANSPORT	0.602338	1.13493	120	0.0333333	Other
GOBP_GLYCOPROTEIN_BIOSYNTHETIC_PROCESS	0.546664	1.13474	321	0.0218069	Other
GOMF_VOLTAGE_GATED_ION_CHANNEL_ACTIVITY	0.598989	1.13451	180	0.0333333	Other
GOBP_CELLULAR_COMPONENT_ASSEMBLY_INVOLVED_IN_MORPHOGENESIS	0.610858	1.13415	93	0.0322581	Other
GOBP_RESPONSE_TO_WOUNDING	0.509552	1.13377	548	0.0255474	Other
GOMF_PHOSPHOLIPASE_ACTIVITY	0.610858	1.13347	97	0.0206186	Other
GOBP_FC_RECEPTOR_SIGNALING_PATHWAY	0.601771	1.13313	175	0.0285714	Other
GOMF_CELL_ADHESION_MOLECULE_BINDING	0.513081	1.13294	510	0.0333333	Other
HALLMARK_SPERMATOGENESIS	0.601771	1.13288	115	0.0434783	Other
GOBP_COAGULATION	0.560794	1.13222	286	0.020979	Other
GOBP_OSSIFICATION	0.542338	1.13211	339	0.0294985	Other
GOMF_PHOSPHATIDYLINOSITOL_3_PHOSPHATE_BINDING	0.64495	1.13197	41	0	Other
GOBP_VITAMIN_METABOLIC_PROCESS	0.60531	1.13184	117	0.017094	Other
GOCC_TERTIARY_GRANULE_LUMEN	0.63632	1.13115	47	0.0212766	Other
GOBP_REGULATION_OF_OSTEOBLAST_DIFFERENTIATION	0.609678	1.13064	105	0.047619	Other
GOCC_EXTRINSIC_COMPONENT_OF_PLASMA_MEMBRANE	0.600212	1.1301	163	0.0245399	Other
GOBP_POSITIVE_REGULATION_OF_CELL_SUBSTRATE_ADHESION	0.610858	1.13004	111	0.0630631	Other
GOBP_ERK1_AND_ERK2_CASCADE	0.560678	1.12966	265	0.0301887	Other
GOBP_WOUND_HEALING	0.525288	1.12949	448	0.0200893	Other
GOCC_ENDOPEPTIDASE_COMPLEX	0.633264	1.12921	67	0.0298507	Other
GOBP_NATURAL_KILLER_CELL_MEDIATED_IMMUNITY	0.635681	1.12891	59	0	Other
GOBP_CONNECTIVE_TISSUE_DEVELOPMENT	0.598989	1.12888	204	0.0147059	Other
GOMF_RECEPTOR_REGULATOR_ACTIVITY	0.557211	1.12877	385	0.0285714	Other
GOBP_ANION_TRANSMEMBRANE_TRANSPORT	0.521484	1.12874	516	0.0290698	Other
GOMF_CATION_TRANSMEMBRANE_TRANSPORTER_ACTIVITY	0.502386	1.12794	591	0.0321489	Other
GOBP_REGULATION_OF_PRODUCTION_OF_MOLECULAR_MEDIATOR_OF_IMMUNE_RESPONSE	0.608116	1.12773	128	0.0078125	Other
GOBP_POLYOL_METABOLIC_PROCESS	0.602338	1.12744	121	0.00826446	Other
GOMF_VITAMIN_B6_BINDING	0.64495	1.12669	50	0.02	Other
GOBP_POSITIVE_REGULATION_OF_CELL_DEATH	0.521484	1.12641	565	0.0265487	Other
GOBP_NEGATIVE_REGULATION_OF_NEURON_APOPTOTIC_PROCESS	0.608116	1.12621	124	0.0564516	Other
GOMF_ACTIVE_ION_TRANSMEMBRANE_TRANSPORTER_ACTIVITY	0.600212	1.12582	203	0.044335	Other
GOBP_FILOPODIUM_ASSEMBLY	0.639617	1.12534	60	0.05	Other
GOMF_CYTOKINE_RECEPTOR_BINDING	0.612381	1.12512	185	0.0162162	Other
GOBP_ENERGY_RESERVE_METABOLIC_PROCESS	0.63354	1.12499	77	0.025974	Other
GOBP_CALCIUM_ION_TRANSMEMBRANE_TRANSPORT	0.58507	1.12455	282	0.0248227	Other
GOBP_CELL_AGING	0.611569	1.12418	96	0.0416667	Other
GOBP_INTERFERON_GAMMA_PRODUCTION	0.633463	1.12198	90	0.0222222	Other
GOBP_INTERLEUKIN_8_PRODUCTION	0.627001	1.12162	72	0.0138889	Other
GOCC_EXOCYTIC_VESICLE	0.600212	1.12151	212	0.0377358	Other
GOBP_REGULATION_OF_VASCULATURE_DEVELOPMENT	0.590877	1.12115	245	0.0204082	Other
GOBP_REGULATION_OF_NEUROTRANSMITTER_RECEPTOR_ACTIVITY	0.635727	1.12092	76	0.0789474	Other
GOBP_MUSCLE_STRUCTURE_DEVELOPMENT	0.539893	1.12026	518	0.023166	Other
GOBP_NEGATIVE_REGULATION_OF_SMALL_MOLECULE_METABOLIC_PROCESS	0.627001	1.11938	86	0.0232558	Other
GOBP_CARDIAC_VENTRICLE_DEVELOPMENT	0.626538	1.1191	101	0.019802	Other
GOBP_MAST_CELL_ACTIVATION_INVOLVED_IN_IMMUNE_RESPONSE	0.64495	1.11857	45	0.0222222	Other
GOBP_NEGATIVE_REGULATION_OF_NEURON_DIFFERENTIATION	0.663137	1.11821	52	0.0384615	Other
GOBP_REGULATION_OF_CELL_SIZE	0.612769	1.11815	167	0.0419162	Other
GOBP_REGULATION_OF_LEUKOCYTE_DIFFERENTIATION	0.589778	1.1181	243	0.0246914	Other
GOCC_ENDOCYTIC_VESICLE_MEMBRANE	0.622788	1.11769	152	0.0263158	Other
GOBP_LIPID_CATABOLIC_PROCESS	0.587167	1.11698	310	0.0193548	Other
GOBP_NEURON_MIGRATION	0.625023	1.11685	128	0.046875	Other
GOBP_SENSORY_PERCEPTION_OF_LIGHT_STIMULUS	0.62295	1.11653	188	0.037234	Other
GOBP_REGULATION_OF_DEFENSE_RESPONSE_TO_VIRUS	0.649954	1.1162	65	0	Other
GOBP_REGULATION_OF_BINDING	0.583935	1.11588	327	0.0275229	Other
GOBP_HORMONE_TRANSPORT	0.589778	1.11586	267	0.0187266	Other
GOCC_PHOTORECEPTOR_INNER_SEGMENT	0.658804	1.11578	54	0.0555556	Other
GOCC_CELL_PROJECTION_MEMBRANE	0.58507	1.11517	322	0.015528	Other
GOBP_SYNAPSE_ORGANIZATION	0.582031	1.11497	387	0.0387597	Other
GOBP_CELLULAR_RESPONSE_TO_ORGANIC_CYCLIC_COMPOUND	0.567719	1.11486	501	0.0219561	Other
GOBP_NEGATIVE_REGULATION_OF_CELL_POPULATION_PROLIFERATION	0.534785	1.11461	589	0.0254669	Other
GOBP_REGULATION_OF_NEUROTRANSMITTER_TRANSPORT	0.639332	1.11444	93	0.0537634	Other
GOMF_GATED_CHANNEL_ACTIVITY	0.598198	1.11429	316	0.0316456	Other
GOBP_VASCULAR_ENDOTHELIAL_GROWTH_FACTOR_RECEPTOR_SIGNALING_PATHWAY	0.634109	1.11427	88	0.0227273	Other
GOBP_EMBRYO_DEVELOPMENT_ENDING_IN_BIRTH_OR_EGG_HATCHING	0.561812	1.11346	516	0.0232558	Other
GOBP_REGULATION_OF_CELL_ADHESION_MEDIATED_BY_INTEGRIN	0.653505	1.11337	45	0	Other
GOBP_ERYTHROCYTE_HOMEOSTASIS	0.635639	1.11322	109	0.0275229	Other
GOBP_POSITIVE_REGULATION_OF_CELLULAR_CARBOHYDRATE_METABOLIC_PROCESS	0.653834	1.1126	46	0.0217391	Other
GOBP_RESPONSE_TO_ORGANOPHOSPHORUS	0.630902	1.11224	121	0.0247934	Other
GOBP_REGULATION_OF_CELL_AGING	0.653834	1.11175	46	0.0434783	Other
GOBP_MUSCLE_HYPERTROPHY	0.64495	1.11156	79	0.0379747	Other
GOBP_ORGANIC_ACID_CATABOLIC_PROCESS	0.600212	1.11151	247	0.0323887	Other
GOBP_CELLULAR_RESPONSE_TO_PEPTIDE_HORMONE_STIMULUS	0.600212	1.11088	285	0.0315789	Other
GOBP_TRANSITION_METAL_ION_HOMEOSTASIS	0.630267	1.11066	123	0.0325203	Other
GOBP_REGULATION_OF_VASCULAR_ASSOCIATED_SMOOTH_MUSCLE_CELL_PROLIFERATION	0.665145	1.11044	48	0.0208333	Other
GOBP_REGULATION_OF_ANATOMICAL_STRUCTURE_SIZE	0.582031	1.1099	443	0.03386	Other
GOBP_CELLULAR_TRANSITION_METAL_ION_HOMEOSTASIS	0.636383	1.10948	102	0.0392157	Other
GOBP_LYMPHOCYTE_MEDIATED_IMMUNITY	0.612769	1.10899	216	0	Other
GOBP_RESPIRATORY_SYSTEM_DEVELOPMENT	0.635727	1.1087	174	0.0172414	Other
GOBP_POSITIVE_REGULATION_OF_CHEMOTAXIS	0.63354	1.10861	121	0.0330579	Other
GOBP_STEROID_BIOSYNTHETIC_PROCESS	0.639332	1.10779	164	0.0182927	Other
GOBP_POSITIVE_REGULATION_OF_DNA_RECOMBINATION	0.664602	1.10764	43	0	Other
GOBP_POSITIVE_REGULATION_OF_TRANSMEMBRANE_RECEPTOR_PROTEIN_SERINE_THREONINE_KINASE_SIGNALING_PATHWAY	0.653834	1.10734	95	0.0315789	Other
GOMF_GUANYL_NUCLEOTIDE_EXCHANGE_FACTOR_ACTIVITY	0.629497	1.10713	193	0.015544	Other
GOBP_REGULATION_OF_B_CELL_ACTIVATION	0.638865	1.10678	113	0.0176991	Other
GOBP_MESENCHYME_MORPHOGENESIS	0.665145	1.10631	43	0.0232558	Other
GOBP_RESPONSE_TO_CATECHOLAMINE	0.652758	1.10625	92	0.0326087	Other
GOBP_MUSCLE_CELL_DIFFERENTIATION	0.602338	1.10614	296	0.027027	Other
GOBP_HETEROPHILIC_CELL_CELL_ADHESION_VIA_PLASMA_MEMBRANE_CELL_ADHESION_MOLECULES	0.672544	1.10601	41	0.0731707	Other
GOBP_GLUTAMATE_RECEPTOR_SIGNALING_PATHWAY	0.673986	1.10592	53	0.0943396	Other
GOBP_AXON_DEVELOPMENT	0.598198	1.10572	468	0.0448718	Other
GOBP_REGULATION_OF_AUTOPHAGY	0.600212	1.10499	317	0.0126183	Other
GOBP_REGULATION_OF_SUPRAMOLECULAR_FIBER_ORGANIZATION	0.599333	1.10476	340	0.0294118	Other
GOBP_REGULATION_OF_PLASMA_LIPOPROTEIN_PARTICLE_LEVELS	0.657559	1.10453	77	0.038961	Other
GOBP_SMALL_MOLECULE_CATABOLIC_PROCESS	0.598198	1.10392	410	0.0219512	Other
GOBP_AUTOPHAGOSOME_ORGANIZATION	0.657559	1.10228	94	0.0106383	Other
OPC-nowak17	0.670131	1.10217	49	0.122449	OPC-normal
GOMF_MODIFICATION_DEPENDENT_PROTEIN_BINDING	0.649954	1.09998	152	0.0263158	Other
GOBP_NEUTRAL_LIPID_METABOLIC_PROCESS	0.657559	1.09973	117	0.017094	Other
GOBP_POSITIVE_REGULATION_OF_EPITHELIAL_CELL_DIFFERENTIATION	0.677893	1.09964	41	0.0487805	Other
GOBP_OLEFINIC_COMPOUND_METABOLIC_PROCESS	0.655998	1.09925	106	0.00943396	Other
GOCC_COLLAGEN_TRIMER	0.663137	1.0988	77	0	Other
GOMF_PHOSPHOLIPID_BINDING	0.600212	1.09836	427	0.0234192	Other
GOCC_APICAL_PART_OF_CELL	0.610858	1.09766	393	0.0203562	Other
GOBP_RESPONSE_TO_DOPAMINE	0.658804	1.09746	74	0.0405405	Other
GOBP_SYNCYTIUM_FORMATION	0.676084	1.09736	48	0.0416667	Other
GOBP_PHOSPHATIDYLCHOLINE_METABOLIC_PROCESS	0.665349	1.09717	80	0.0125	Other
GOBP_CILIUM_MOVEMENT	0.645925	1.09687	144	0.0208333	Other
GOBP_REGULATION_OF_UBIQUITIN_PROTEIN_TRANSFERASE_ACTIVITY	0.6735	1.0968	49	0.0408163	Other
HALLMARK_ANDROGEN_RESPONSE	0.655998	1.0964	99	0.0505051	Other
GOBP_POSITIVE_REGULATION_OF_IMMUNE_RESPONSE	0.58507	1.09526	569	0.0140598	Other
GOCC_TRANSPORT_VESICLE_MEMBRANE	0.650577	1.09522	196	0.0306122	Other
GOBP_INORGANIC_ANION_TRANSPORT	0.649954	1.09519	162	0.0308642	Other
GOBP_NEGATIVE_REGULATION_OF_WNT_SIGNALING_PATHWAY	0.64495	1.09473	199	0.040201	Other
GOBP_INTRINSIC_APOPTOTIC_SIGNALING_PATHWAY_IN_RESPONSE_TO_DNA_DAMAGE	0.663137	1.09466	94	0.0212766	Other
GOMF_LIGAND_GATED_ION_CHANNEL_ACTIVITY	0.657559	1.09455	133	0.037594	Other
GOBP_STRIATED_MUSCLE_CELL_DEVELOPMENT	0.655998	1.09421	88	0.0340909	Other
GOMF_ENZYME_INHIBITOR_ACTIVITY	0.610858	1.09419	318	0.0283019	Other
GOCC_DENDRITIC_TREE	0.583935	1.09324	586	0.0290102	Other
GOBP_VESICLE_TARGETING_TO_FROM_OR_WITHIN_GOLGI	0.672384	1.09297	71	0	Other
GOBP_VESICLE_DOCKING_INVOLVED_IN_EXOCYTOSIS	0.677893	1.09284	44	0.0454545	Other
GOMF_GTPASE_ACTIVATOR_ACTIVITY	0.630267	1.09219	258	0.0116279	Other
GOBP_NEGATIVE_REGULATION_OF_MRNA_METABOLIC_PROCESS	0.666917	1.09206	82	0.0121951	Other
GOBP_POSITIVE_REGULATION_OF_PEPTIDYL_SERINE_PHOSPHORYLATION	0.666917	1.09197	82	0.0121951	Other
GOBP_MYELOID_CELL_DIFFERENTIATION	0.624301	1.09178	351	0.019943	Other
GOBP_MUSCLE_TISSUE_DEVELOPMENT	0.619198	1.09097	317	0.0189274	Other
GOBP_NEGATIVE_REGULATION_OF_ACTIN_FILAMENT_DEPOLYMERIZATION	0.677893	1.09095	42	0.0238095	Other
GOBP_REGULATION_OF_TUMOR_NECROSIS_FACTOR_MEDIATED_SIGNALING_PATHWAY	0.681675	1.09069	53	0.0188679	Other
GOBP_SUBSTRATE_ADHESION_DEPENDENT_CELL_SPREADING	0.658804	1.09066	102	0.0588235	Other
GOCC_CYTOPLASMIC_SIDE_OF_MEMBRANE	0.655998	1.09064	182	0.00549451	Other
GOBP_PROTEIN_HOMOTETRAMERIZATION	0.681675	1.09062	50	0.02	Other
GOBP_INTRACELLULAR_RECEPTOR_SIGNALING_PATHWAY	0.635681	1.08999	258	0.0310078	Other
GOBP_CHONDROITIN_SULFATE_PROTEOGLYCAN_METABOLIC_PROCESS	0.677893	1.08928	42	0.0238095	Other
GOBP_ENDOCYTOSIS	0.601771	1.08881	544	0.0183824	Other
GOMF_INTEGRIN_BINDING	0.666682	1.08867	134	0.0298507	Other
GOBP_CARDIAC_MUSCLE_TISSUE_MORPHOGENESIS	0.682424	1.08848	50	0.02	Other
GOBP_CELLULAR_RESPONSE_TO_LIPID	0.615424	1.08837	477	0.0209644	Other
GOBP_PEPTIDYL_SERINE_MODIFICATION	0.635681	1.08806	301	0.0166113	Other
GOBP_CELLULAR_RESPONSE_TO_CHEMICAL_STRESS	0.63354	1.08792	308	0.025974	Other
GOBP_NEGATIVE_REGULATION_OF_ESTABLISHMENT_OF_PROTEIN_LOCALIZATION	0.676747	1.08643	111	0.027027	Other
GOBP_CELLULAR_RESPONSE_TO_CORTICOSTEROID_STIMULUS	0.683672	1.08624	50	0.06	Other
GOCC_CELL_LEADING_EDGE	0.633463	1.08612	402	0.0223881	Other
GOBP_NEGATIVE_REGULATION_OF_CATABOLIC_PROCESS	0.64495	1.08591	286	0.020979	Other
GOMF_PROTEIN_SERINE_THREONINE_PHOSPHATASE_ACTIVITY	0.672384	1.08533	95	0.0105263	Other
GOBP_NEGATIVE_REGULATION_OF_LEUKOCYTE_MEDIATED_IMMUNITY	0.681333	1.08508	44	0	Other
GOBP_POTASSIUM_ION_TRANSPORT	0.64495	1.08458	209	0.0287081	Other
GOBP_RESPIRATORY_GASEOUS_EXCHANGE_BY_RESPIRATORY_SYSTEM	0.681675	1.08458	56	0.0714286	Other
GOBP_REGULATION_OF_MORPHOGENESIS_OF_A_BRANCHING_STRUCTURE	0.689242	1.08429	40	0.05	Other
GOBP_PATTERN_SPECIFICATION_PROCESS	0.635681	1.08426	338	0.0266272	Other
GOBP_REGULATION_OF_LYMPHOCYTE_DIFFERENTIATION	0.665325	1.084	156	0.0192308	Other
OPC-schaum18	0.681622	1.0838	49	0.102041	OPC-normal
GOBP_DEFENSE_RESPONSE_TO_VIRUS	0.646828	1.08373	218	0.0137615	Other
GOBP_CARDIAC_SEPTUM_DEVELOPMENT	0.67753	1.08357	89	0.0224719	Other
GOBP_OOCYTE_DIFFERENTIATION	0.67967	1.08336	43	0.0232558	Other
GOBP_NEGATIVE_REGULATION_OF_INTRACELLULAR_SIGNAL_TRANSDUCTION	0.62875	1.08258	456	0.0263158	Other
GOBP_MUCOPOLYSACCHARIDE_METABOLIC_PROCESS	0.672246	1.08236	109	0.0366972	Other
GOBP_TRANSCRIPTION_INITIATION_FROM_RNA_POLYMERASE_II_PROMOTER	0.6735	1.08212	181	0.0276243	Other
HALLMARK_BILE_ACID_METABOLISM	0.676747	1.08186	105	0.0285714	Other
GOMF_NUCLEOSIDE_TRIPHOSPHATASE_REGULATOR_ACTIVITY	0.627001	1.08161	488	0.0122951	Other
GOBP_REGULATION_OF_CELL_ACTIVATION	0.629741	1.08151	489	0.0224949	Other
GOBP_MEMORY	0.663137	1.08141	101	0.039604	Other
GOBP_CELLULAR_RESPONSE_TO_CALCIUM_ION	0.678512	1.08119	78	0.0384615	Other
GOBP_REGULATION_OF_CELL_MORPHOGENESIS	0.649954	1.08068	290	0.0275862	Other
GOMF_MRNA_3_UTR_BINDING	0.677893	1.08019	81	0.0617284	Other
GOBP_BROWN_FAT_CELL_DIFFERENTIATION	0.691294	1.07946	41	0	Other
GOBP_REGULATION_OF_CELLULAR_COMPONENT_SIZE	0.635681	1.07916	348	0.0344828	Other
GOBP_REGULATION_OF_RECEPTOR_SIGNALING_PATHWAY_VIA_STAT	0.677893	1.07895	68	0.0882353	Other
GOBP_GLIAL_CELL_MIGRATION	0.678048	1.07892	46	0.0217391	Other
GOBP_POSITIVE_REGULATION_OF_TUMOR_NECROSIS_FACTOR_SUPERFAMILY_CYTOKINE_PRODUCTION	0.677893	1.07892	72	0.0416667	Other
GOBP_LEUKOCYTE_PROLIFERATION	0.652758	1.07892	257	0.0194553	Other
GOBP_MUSCLE_ORGAN_MORPHOGENESIS	0.690325	1.07825	59	0.0169492	Other
HALLMARK_HYPOXIA	0.677893	1.078	187	0.0106952	Other
GOBP_ENDOTHELIAL_CELL_PROLIFERATION	0.681333	1.07752	133	0.0300752	Other
GOMF_PHOSPHATIDYLINOSITOL_4_5_BISPHOSPHATE_BINDING	0.681675	1.07737	78	0.025641	Other
GOBP_HEART_DEVELOPMENT	0.635727	1.07725	488	0.0163934	Other
GOBP_POSITIVE_REGULATION_OF_NEURON_DEATH	0.678957	1.07694	84	0.0357143	Other
GOBP_PURINE_NUCLEOSIDE_MONOPHOSPHATE_METABOLIC_PROCESS	0.695188	1.07691	41	0	Other
GOBP_PEPTIDE_HORMONE_SECRETION	0.655998	1.0762	216	0.0231481	Other
GOCC_INTRINSIC_COMPONENT_OF_PRESYNAPTIC_MEMBRANE	0.691865	1.07599	61	0.0655738	Other
GOBP_NEGATIVE_REGULATION_OF_IMMUNE_RESPONSE	0.672544	1.07583	122	0.00819672	Other
GOBP_REGULATION_OF_SYSTEM_PROCESS	0.635681	1.07457	499	0.0280561	Other
GOBP_NEGATIVE_REGULATION_OF_CYSTEINE_TYPE_ENDOPEPTIDASE_ACTIVITY	0.681675	1.07422	70	0	Other
GOBP_POSITIVE_REGULATION_OF_OSTEOBLAST_DIFFERENTIATION	0.703302	1.07338	53	0.0377358	Other
GOBP_NEGATIVE_REGULATION_OF_RESPONSE_TO_BIOTIC_STIMULUS	0.681622	1.07325	90	0	Other
GOBP_BLOOD_VESSEL_ENDOTHELIAL_CELL_MIGRATION	0.681622	1.07289	105	0.0571429	Other
GOBP_VENTRICULAR_SEPTUM_DEVELOPMENT	0.691294	1.07267	59	0.0169492	Other
GOBP_POSITIVE_REGULATION_OF_EXTRINSIC_APOPTOTIC_SIGNALING_PATHWAY	0.689242	1.07254	43	0.0465116	Other
GOBP_NEGATIVE_REGULATION_OF_VIRAL_PROCESS	0.688388	1.07216	76	0	Other
GOMF_INORGANIC_ANION_TRANSMEMBRANE_TRANSPORTER_ACTIVITY	0.677893	1.07193	138	0.0362319	Other
GOCC_DISTAL_AXON	0.665145	1.07149	273	0.03663	Other
GOBP_REGULATION_OF_FILOPODIUM_ASSEMBLY	0.689242	1.07129	45	0.0666667	Other
GOCC_CILIUM	0.637706	1.07072	589	0.0186757	Other
GOBP_REGULATION_OF_CELL_CELL_ADHESION	0.655998	1.07064	377	0.0159151	Other
GOBP_REGULATION_OF_CELL_MORPHOGENESIS_INVOLVED_IN_DIFFERENTIATION	0.681675	1.07056	88	0.0454545	Other
GOMF_CATION_CHANNEL_ACTIVITY	0.655998	1.0704	310	0.0322581	Other
GOMF_PHOSPHATASE_BINDING	0.681622	1.0704	185	0.0324324	Other
GOBP_REGULATION_OF_MYELOID_LEUKOCYTE_DIFFERENTIATION	0.677893	1.0702	100	0.03	Other
GOBP_REGULATION_OF_MUSCLE_SYSTEM_PROCESS	0.676747	1.07001	199	0.0301508	Other
GOBP_REGULATION_OF_PROTEIN_POLYMERIZATION	0.672384	1.06939	209	0.0287081	Other
GOMF_METHYLATED_HISTONE_BINDING	0.686644	1.06825	69	0.0289855	Other
GOBP_STRIATED_MUSCLE_CELL_DIFFERENTIATION	0.670778	1.06815	222	0.0225225	Other
GOBP_MESENCHYME_DEVELOPMENT	0.670131	1.068	246	0.0243902	Other
GOBP_REGULATION_OF_TRANS_SYNAPTIC_SIGNALING	0.664602	1.06782	385	0.0571429	Other
GOBP_PHOTORECEPTOR_CELL_MAINTENANCE	0.700062	1.06754	42	0.047619	Other
GOBP_CELLULAR_KETONE_METABOLIC_PROCESS	0.668199	1.06741	224	0.00892857	Other
GOBP_ODONTOGENESIS_OF_DENTIN_CONTAINING_TOOTH	0.685215	1.06728	73	0.0410959	Other
GOBP_CELL_CELL_RECOGNITION	0.689242	1.06722	67	0.0447761	Other
GOMF_METALLOEXOPEPTIDASE_ACTIVITY	0.700416	1.06701	60	0.0333333	Other
GOBP_MESENCHYMAL_CELL_DIFFERENTIATION	0.677893	1.06665	204	0.0294118	Other
GOBP_ACTIN_FILAMENT_ORGANIZATION	0.672384	1.06607	404	0.0272277	Other
GOBP_POSITIVE_REGULATION_OF_RESPONSE_TO_EXTERNAL_STIMULUS	0.668488	1.06599	431	0.0208817	Other
GOBP_REGULATION_OF_ALCOHOL_BIOSYNTHETIC_PROCESS	0.689242	1.06579	68	0.0147059	Other
GOBP_REGULATION_OF_ACTIN_FILAMENT_ORGANIZATION	0.670131	1.06565	250	0.028	Other
GOBP_RESPONSE_TO_TEMPERATURE_STIMULUS	0.676747	1.06558	209	0.0239234	Other
GOBP_REGULATION_OF_EPITHELIAL_CELL_DIFFERENTIATION	0.688388	1.06558	116	0.0344828	Other
GOBP_REGULATION_OF_HEMATOPOIETIC_PROGENITOR_CELL_DIFFERENTIATION	0.689242	1.06512	86	0.0232558	Other
GOBP_NEGATIVE_REGULATION_OF_MUSCLE_CELL_DIFFERENTIATION	0.688388	1.06467	48	0.0416667	Other
GOMF_NUCLEOTIDYLTRANSFERASE_ACTIVITY	0.689242	1.06446	120	0.0166667	Other
GOBP_REGULATION_OF_EPITHELIAL_CELL_APOPTOTIC_PROCESS	0.691294	1.06382	70	0.0428571	Other
GOBP_APPENDAGE_DEVELOPMENT	0.68199	1.0637	138	0.0289855	Other
GOBP_POSITIVE_REGULATION_OF_NEURON_PROJECTION_DEVELOPMENT	0.681675	1.06369	144	0.0486111	Other
GOBP_CELLULAR_MODIFIED_AMINO_ACID_BIOSYNTHETIC_PROCESS	0.694534	1.06326	44	0.0454545	Other
GOBP_PRIMARY_ALCOHOL_METABOLIC_PROCESS	0.696835	1.06322	90	0.0111111	Other
GOBP_RESPONSE_TO_PROGESTERONE	0.710532	1.06278	41	0.0243902	Other
GOBP_CELLULAR_AMINO_ACID_METABOLIC_PROCESS	0.67753	1.06269	296	0.0202703	Other
GOBP_CELLULAR_RESPONSE_TO_MOLECULE_OF_BACTERIAL_ORIGIN	0.689242	1.06266	160	0.0125	Other
GOBP_POSITIVE_REGULATION_OF_ERK1_AND_ERK2_CASCADE	0.690325	1.06253	169	0.0295858	Other
GOBP_LIPID_HOMEOSTASIS	0.682661	1.06247	138	0.0217391	Other
HALLMARK_FATTY_ACID_METABOLISM	0.691294	1.06214	150	0.02	Other
GOBP_PLATELET_AGGREGATION	0.708233	1.06188	59	0.0338983	Other
GOBP_T_CELL_ACTIVATION	0.677893	1.06155	403	0.0148883	Other
GOBP_REGULATION_OF_LEUKOCYTE_PROLIFERATION	0.681675	1.06086	205	0.0195122	Other
GOMF_CADHERIN_BINDING	0.677893	1.06042	315	0.0349206	Other
GOBP_REGULATION_OF_CHROMATIN_ORGANIZATION	0.690325	1.05934	167	0.011976	Other
HALLMARK_TGF_BETA_SIGNALING	0.714138	1.05927	54	0.0185185	Other
GOBP_REGULATION_OF_MACROPHAGE_ACTIVATION	0.701611	1.05912	46	0.0217391	Other
GOBP_SPERM_EGG_RECOGNITION	0.71755	1.05867	53	0.0566038	Other
GOMF_PHOSPHATIDYLINOSITOL_PHOSPHATE_BINDING	0.689516	1.05864	166	0.0180723	Other
GOMF_GENERAL_TRANSCRIPTION_INITIATION_FACTOR_ACTIVITY	0.714138	1.05807	42	0.0238095	Other
GOBP_CELLULAR_RESPONSE_TO_HORMONE_STIMULUS	0.672544	1.0577	547	0.0347349	Other
GOBP_NEGATIVE_REGULATION_OF_CELL_DIFFERENTIATION	0.670131	1.05767	532	0.0281955	Other
GOBP_REGULATION_OF_ENDOCYTOSIS	0.700063	1.0575	192	0.015625	Other
GOBP_FERTILIZATION	0.691294	1.05716	158	0.0316456	Other
GOMF_STEROID_BINDING	0.703993	1.05716	90	0.0444444	Other
GOBP_POSITIVE_REGULATION_OF_MYELOID_LEUKOCYTE_DIFFERENTIATION	0.703302	1.05698	46	0.0434783	Other
GOBP_CALCIUM_ION_TRANSPORT	0.677893	1.05681	369	0.0216802	Other
GOBP_REGULATION_OF_PHOSPHATIDYLINOSITOL_3_KINASE_ACTIVITY	0.714138	1.05651	50	0	Other
GOBP_POSITIVE_REGULATION_OF_LEUKOCYTE_MIGRATION	0.705061	1.05638	112	0.0178571	Other
GOCC_MAIN_AXON	0.712497	1.05633	60	0.0333333	Other
GOBP_REGULATION_OF_SMALL_MOLECULE_METABOLIC_PROCESS	0.681622	1.05628	383	0.0130548	Other
GOMF_STRUCTURAL_MOLECULE_ACTIVITY	0.658804	1.05607	596	0.0167785	Other
GOCC_EXTRINSIC_COMPONENT_OF_MEMBRANE	0.681622	1.05534	289	0.0242215	Other
GOBP_EMBRYONIC_ORGAN_DEVELOPMENT	0.681675	1.05444	326	0.0276074	Other
GOBP_REPRODUCTIVE_SYSTEM_DEVELOPMENT	0.677893	1.05406	348	0.0172414	Other
GOBP_NEGATIVE_REGULATION_OF_LIPID_LOCALIZATION	0.719084	1.05319	41	0.0487805	Other
GOBP_CARDIAC_MUSCLE_TISSUE_DEVELOPMENT	0.700238	1.05308	176	0.0113636	Other
GOCC_SARCOPLASM	0.714138	1.05183	76	0.0263158	Other
GOBP_AGING	0.681675	1.05112	260	0.0307692	Other
GOBP_POSITIVE_REGULATION_OF_CALCIUM_ION_TRANSPORT_INTO_CYTOSOL	0.710532	1.05103	48	0.0208333	Other
GOBP_EXTRACELLULAR_MATRIX_DISASSEMBLY	0.709468	1.05067	68	0.0294118	Other
GOBP_RETINA_HOMEOSTASIS	0.709468	1.04974	68	0.0294118	Other
GOBP_OOGENESIS	0.717141	1.04784	72	0.0138889	Other
GOBP_NEGATIVE_REGULATION_OF_CANONICAL_WNT_SIGNALING_PATHWAY	0.714138	1.04781	168	0.0416667	Other
GOBP_POSITIVE_REGULATION_OF_CELL_PROJECTION_ORGANIZATION	0.700062	1.04751	328	0.0457317	Other
GOBP_POSITIVE_REGULATION_OF_CHROMATIN_ORGANIZATION	0.71019	1.04732	95	0	Other
GOBP_REGULATION_OF_MEGAKARYOCYTE_DIFFERENTIATION	0.723502	1.04718	53	0.0188679	Other
GOBP_OSTEOBLAST_DIFFERENTIATION	0.710532	1.04654	185	0.027027	Other
GOBP_POSITIVE_REGULATION_OF_LEUKOCYTE_PROLIFERATION	0.716706	1.04638	129	0.0232558	Other
GOBP_REGULATION_OF_ANIMAL_ORGAN_MORPHOGENESIS	0.714138	1.04614	163	0.0368098	Other
GOBP_POLYOL_BIOSYNTHETIC_PROCESS	0.723704	1.046	59	0	Other
GOMF_ENZYME_ACTIVATOR_ACTIVITY	0.689242	1.04582	493	0.010142	Other
GOBP_REGULATION_OF_IMMUNOGLOBULIN_PRODUCTION	0.723704	1.04579	59	0.0169492	Other
GOMF_STEROL_BINDING	0.722727	1.04574	54	0.0740741	Other
GOBP_DNA_TEMPLATED_TRANSCRIPTION_INITIATION	0.689242	1.04561	224	0.0223214	Other
GOBP_POSITIVE_REGULATION_OF_NEURON_DIFFERENTIATION	0.716124	1.04528	78	0.0384615	Other
GOBP_POSITIVE_REGULATION_OF_NERVOUS_SYSTEM_DEVELOPMENT	0.689242	1.04526	243	0.0576132	Other
GOBP_CELLULAR_COMPONENT_MAINTENANCE	0.722087	1.04518	58	0.0344828	Other
GOBP_REGULATION_OF_STEROID_BIOSYNTHETIC_PROCESS	0.717141	1.04518	78	0.025641	Other
GOBP_REGULATION_OF_VACUOLE_ORGANIZATION	0.719084	1.04491	46	0	Other
GOBP_NEGATIVE_REGULATION_OF_EPITHELIAL_CELL_MIGRATION	0.72059	1.04484	62	0.0483871	Other
GOBP_POSITIVE_REGULATION_OF_JUN_KINASE_ACTIVITY	0.72059	1.04471	62	0	Other
GOBP_POSITIVE_REGULATION_OF_PROTEASOMAL_UBIQUITIN_DEPENDENT_PROTEIN_CATABOLIC_PROCESS	0.717141	1.04379	84	0.0238095	Other
GOBP_SELECTIVE_AUTOPHAGY	0.724285	1.04373	60	0.0166667	Other
GOBP_REGULATION_OF_MRNA_CATABOLIC_PROCESS	0.717141	1.04322	199	0.0150754	Other
GOBP_COPII_COATED_VESICLE_BUDDING	0.717141	1.04321	70	0	Other
GOMF_NEUROTRANSMITTER_RECEPTOR_ACTIVITY_INVOLVED_IN_REGULATION_OF_POSTSYNAPTIC_MEMBRANE_POTENTIAL	0.719084	1.04291	46	0.0434783	Other
GOCC_PHAGOCYTIC_VESICLE_MEMBRANE	0.718014	1.04254	73	0.0273973	Other
GOBP_SMAD_PROTEIN_SIGNAL_TRANSDUCTION	0.719084	1.04184	71	0.028169	Other
GOBP_RESPONSE_TO_PEPTIDE_HORMONE	0.707044	1.04179	383	0.0313316	Other
GOBP_CELLULAR_LIPID_CATABOLIC_PROCESS	0.707044	1.04165	216	0.0185185	Other
GOBP_NEGATIVE_REGULATION_OF_CHROMATIN_ORGANIZATION	0.729546	1.04162	51	0.0196078	Other
GOMF_DRUG_BINDING	0.72059	1.04155	50	0.04	Other
GOBP_RESPONSE_TO_AXON_INJURY	0.71755	1.04132	67	0.0597015	Other
GOBP_MACROPHAGE_ACTIVATION	0.735029	1.04053	81	0.0246914	Other
GOBP_LEUKOCYTE_MEDIATED_CYTOTOXICITY	0.722727	1.04033	91	0	Other
GOBP_SENSORY_PERCEPTION_OF_PAIN	0.722727	1.04002	85	0.0470588	Other
GOBP_POSITIVE_REGULATION_OF_PATHWAY_RESTRICTED_SMAD_PROTEIN_PHOSPHORYLATION	0.724285	1.03992	44	0	Other
GOMF_LIPASE_ACTIVITY	0.718072	1.03987	120	0.0166667	Other
GOCC_SARCOLEMMA	0.718072	1.03965	129	0.0310078	Other
GOMF_HORMONE_ACTIVITY	0.72059	1.03957	76	0	Other
GOBP_ESTABLISHMENT_OF_TISSUE_POLARITY	0.719207	1.03894	119	0.0336134	Other
GOBP_REGULATION_OF_WNT_SIGNALING_PATHWAY	0.712298	1.03866	340	0.0352941	Other
GOCC_PHAGOCYTIC_VESICLE	0.719084	1.03797	129	0.0310078	Other
GOCC_APICAL_PLASMA_MEMBRANE	0.709593	1.0376	334	0.0179641	Other
GOBP_NEURON_FATE_COMMITMENT	0.729546	1.03753	43	0.0465116	Other
GOBP_NEGATIVE_REGULATION_OF_COAGULATION	0.723502	1.03744	46	0.0217391	Other
GOMF_PASSIVE_TRANSMEMBRANE_TRANSPORTER_ACTIVITY	0.714138	1.03739	435	0.0298851	Other
GOBP_SUBSTANTIA_NIGRA_DEVELOPMENT	0.729546	1.03684	41	0	Other
GOBP_REGULATION_OF_MUSCLE_CONTRACTION	0.722727	1.03666	135	0.0222222	Other
GOBP_RESPONSE_TO_OXIDATIVE_STRESS	0.717141	1.03647	402	0.0248756	Other
GOBP_REGULATION_OF_RESPONSE_TO_BIOTIC_STIMULUS	0.719084	1.03639	379	0.00791557	Other
GOBP_NEGATIVE_REGULATION_OF_OSTEOBLAST_DIFFERENTIATION	0.729546	1.03572	41	0.0731707	Other
GOBP_MULTICELLULAR_ORGANISM_GROWTH	0.724285	1.0357	114	0.0350877	Other
GOBP_NEURON_APOPTOTIC_PROCESS	0.71755	1.03522	209	0.0382775	Other
GOBP_TISSUE_MORPHOGENESIS	0.700238	1.03507	554	0.0234657	Other
GOBP_EMBRYONIC_ORGAN_MORPHOGENESIS	0.71755	1.03504	214	0.0327103	Other
GOBP_POSITIVE_REGULATION_OF_MAPK_CASCADE	0.71755	1.03463	455	0.021978	Other
GOCC_POLYMERIC_CYTOSKELETAL_FIBER	0.700238	1.03463	591	0.0135364	Other
GOBP_EPITHELIAL_CELL_DIFFERENTIATION	0.708233	1.03401	535	0.0299065	Other
GOBP_PRESYNAPSE_ORGANIZATION	0.721692	1.03363	48	0.0416667	Other
GOBP_VESICLE_TARGETING	0.724285	1.0336	90	0	Other
GOBP_B_CELL_RECEPTOR_SIGNALING_PATHWAY	0.733516	1.03337	54	0.0555556	Other
GOBP_POSITIVE_REGULATION_OF_CELL_MORPHOGENESIS_INVOLVED_IN_DIFFERENTIATION	0.723502	1.03313	73	0.0410959	Other
GOBP_LENS_DEVELOPMENT_IN_CAMERA_TYPE_EYE	0.724285	1.03251	67	0.0298507	Other
GOBP_RESPONSE_TO_PEPTIDE	0.719207	1.03248	455	0.0285714	Other
GOMF_UBIQUITIN_LIKE_PROTEIN_BINDING	0.723012	1.03198	98	0.0204082	Other
GOBP_BODY_MORPHOGENESIS	0.735546	1.03185	44	0.0227273	Other
GOBP_CELL_FATE_SPECIFICATION	0.729546	1.03175	66	0.030303	Other
GOBP_SYNAPTIC_TRANSMISSION_GABAERGIC	0.740746	1.03173	42	0.0714286	Other
GOBP_ENDOTHELIAL_CELL_APOPTOTIC_PROCESS	0.729605	1.03166	46	0.0434783	Other
GOBP_ANTIGEN_PROCESSING_AND_PRESENTATION_OF_PEPTIDE_ANTIGEN	0.72893	1.03147	176	0.00568182	Other
GOBP_PEPTIDYL_PROLINE_MODIFICATION	0.740746	1.0314	52	0.0192308	Other
GOBP_CELL_MORPHOGENESIS_INVOLVED_IN_NEURON_DIFFERENTIATION	0.714138	1.0309	544	0.0386029	Other
GOBP_DICARBOXYLIC_ACID_METABOLIC_PROCESS	0.729546	1.03043	89	0.0561798	Other
GOBP_ICOSANOID_METABOLIC_PROCESS	0.72893	1.03002	104	0.00961538	Other
GOBP_REGULATION_OF_CELL_DEVELOPMENT	0.722727	1.0293	437	0.0389016	Other
GOBP_AMINOGLYCAN_BIOSYNTHETIC_PROCESS	0.72893	1.02919	110	0.0363636	Other
GOBP_CELLULAR_RESPONSE_TO_EXTRACELLULAR_STIMULUS	0.72225	1.02878	211	0.0189573	Other
GOBP_REGULATION_OF_CELLULAR_KETONE_METABOLIC_PROCESS	0.732441	1.0287	160	0.00625	Other
GOBP_EMBRYONIC_SKELETAL_SYSTEM_DEVELOPMENT	0.742216	1.02785	80	0.025	Other
GOBP_REGULATION_OF_STEM_CELL_DIFFERENTIATION	0.729605	1.02693	104	0.0288462	Other
GOCC_CYTOPLASMIC_MICROTUBULE	0.733516	1.02673	72	0.0555556	Other
GOMF_PROTEIN_KINASE_A_BINDING	0.731498	1.0267	49	0.0204082	Other
GOBP_METAL_ION_TRANSPORT	0.723704	1.02563	441	0.0226757	Other
GOBP_ORGANELLE_MEMBRANE_FUSION	0.72893	1.02558	108	0.0277778	Other
GOCC_VACUOLAR_LUMEN	0.735029	1.02551	157	0.0127389	Other
GOCC_ENDOCYTIC_VESICLE	0.724285	1.02537	287	0.0243902	Other
GOBP_SPHINGOLIPID_BIOSYNTHETIC_PROCESS	0.735029	1.02419	105	0.0190476	Other
GOBP_APICAL_JUNCTION_ASSEMBLY	0.729546	1.02361	74	0.0135135	Other
GOCC_ACTIN_FILAMENT	0.735029	1.02346	109	0.00917431	Other
GOCC_PRESYNAPTIC_MEMBRANE	0.735029	1.02336	134	0.0447761	Other
GOBP_NEGATIVE_REGULATION_OF_PHOSPHORUS_METABOLIC_PROCESS	0.729546	1.02323	469	0.0170576	Other
GOBP_REGULATION_OF_CELL_PROJECTION_ORGANIZATION	0.724285	1.02281	595	0.0369748	Other
GOMF_MONOCARBOXYLIC_ACID_BINDING	0.741659	1.02239	59	0.0338983	Other
GOBP_ACTIVATION_OF_IMMUNE_RESPONSE	0.736018	1.02033	417	0.0119904	Other
GOCC_CAVEOLA	0.747197	1.01992	79	0.0253165	Other
GOBP_HOMOTYPIC_CELL_CELL_ADHESION	0.749842	1.01942	82	0.0243902	Other
GOBP_MONOCARBOXYLIC_ACID_METABOLIC_PROCESS	0.737699	1.01928	582	0.0171821	Other
GOCC_EXTRINSIC_COMPONENT_OF_CYTOPLASMIC_SIDE_OF_PLASMA_MEMBRANE	0.736525	1.01922	95	0	Other
GOBP_CELL_MATRIX_ADHESION	0.740746	1.01869	215	0.0418605	Other
GOMF_PROTEASE_BINDING	0.740746	1.01845	117	0.034188	Other
GOCC_GLUTAMATERGIC_SYNAPSE	0.736018	1.01843	301	0.0598007	Other
GOCC_ENDOSOME_MEMBRANE	0.740746	1.0183	467	0.0192719	Other
GOBP_POSITIVE_REGULATION_OF_NUCLEAR_DIVISION	0.745168	1.01788	52	0	Other
GOMF_GENERAL_TRANSCRIPTION_INITIATION_FACTOR_BINDING	0.745168	1.01782	44	0	Other
GOBP_RESPONSE_TO_CORTICOSTEROID	0.740746	1.01772	125	0.064	Other
GOBP_POSITIVE_REGULATION_OF_PROTEIN_KINASE_ACTIVITY	0.744136	1.01742	489	0.0224949	Other
GOBP_CARBOHYDRATE_DERIVATIVE_TRANSPORT	0.743385	1.01716	78	0.0128205	Other
GOBP_INNER_EAR_MORPHOGENESIS	0.736525	1.01692	77	0.0519481	Other
GOMF_ALCOHOL_BINDING	0.751149	1.01688	81	0.0493827	Other
GOBP_ESTABLISHMENT_OR_MAINTENANCE_OF_BIPOLAR_CELL_POLARITY	0.745168	1.01685	42	0.047619	Other
GOBP_FIBROBLAST_GROWTH_FACTOR_RECEPTOR_SIGNALING_PATHWAY	0.735029	1.01646	98	0.0204082	Other
GOBP_NEGATIVE_REGULATION_OF_ORGANELLE_ASSEMBLY	0.740746	1.01575	41	0.0243902	Other
GOBP_ANTERIOR_POSTERIOR_PATTERN_SPECIFICATION	0.740746	1.01485	143	0.027972	Other
GOBP_REGULATION_OF_GROWTH	0.740746	1.01457	564	0.0336879	Other
GOBP_PROTEIN_PHOSPHOPANTETHEINYLATION	0.737699	1.01456	305	0.0163934	Other
GOBP_POSITIVE_REGULATION_OF_CELL_ADHESION	0.747197	1.01424	378	0.021164	Other
HALLMARK_ESTROGEN_RESPONSE_LATE	0.740746	1.01416	186	0.0215054	Other
GOBP_CELLULAR_RESPONSE_TO_PEPTIDE	0.745168	1.01376	339	0.0265487	Other
GOCC_CILIARY_BASAL_BODY	0.742939	1.01376	146	0.0205479	Other
GOBP_REGULATION_OF_HISTONE_MODIFICATION	0.740746	1.01375	133	0	Other
GOBP_CILIUM_OR_FLAGELLUM_DEPENDENT_CELL_MOTILITY	0.742939	1.01368	112	0.00892857	Other
GOBP_RESPONSE_TO_NUTRIENT	0.740746	1.01358	148	0.0202703	Other
GOBP_NEGATIVE_REGULATION_OF_TRANSPORT	0.746352	1.01343	362	0.0220994	Other
GOBP_NUCLEAR_TRANSCRIBED_MRNA_CATABOLIC_PROCESS_DEADENYLATION_DEPENDENT_DECAY	0.739797	1.01319	75	0.0133333	Other
GOBP_NEGATIVE_CHEMOTAXIS	0.750754	1.01301	43	0.116279	Other
GOCC_DENDRITE_MEMBRANE	0.740746	1.0129	41	0.0243902	Other
GOBP_POSITIVE_REGULATION_OF_AXONOGENESIS	0.740746	1.01256	76	0.0789474	Other
GOBP_PROTEIN_POLYMERIZATION	0.741138	1.01166	274	0.0255474	Other
GOBP_NEUROMUSCULAR_PROCESS	0.740746	1.01165	75	0.0533333	Other
GOBP_O_GLYCAN_PROCESSING	0.742939	1.01147	55	0.0181818	Other
GOBP_ALCOHOL_BIOSYNTHETIC_PROCESS	0.741477	1.01145	139	0.00719424	Other
GOMF_PHOSPHOTYROSINE_RESIDUE_BINDING	0.751149	1.01144	43	0.0232558	Other
GOCC_MULTIVESICULAR_BODY	0.744136	1.01142	56	0.0357143	Other
GOBP_LUNG_MORPHOGENESIS	0.747967	1.01101	42	0	Other
GOBP_RECEPTOR_MEDIATED_ENDOCYTOSIS	0.743693	1.01076	251	0.0159363	Other
GOBP_REGULATION_OF_VIRAL_GENOME_REPLICATION	0.742833	1.01036	75	0.0133333	Other
GOBP_RESPONSE_TO_STEROID_HORMONE	0.747197	1.00931	290	0.037931	Other
GOCC_ATPASE_COMPLEX	0.740746	1.00908	100	0.01	Other
GOBP_POSITIVE_REGULATION_OF_NEUROGENESIS	0.750754	1.00894	202	0.0544554	Other
GOBP_GAMETE_GENERATION	0.750754	1.00856	574	0.0191638	Other
GOBP_SKIN_DEVELOPMENT	0.747197	1.00813	237	0.021097	Other
GOBP_FOCAL_ADHESION_ASSEMBLY	0.750312	1.00729	84	0.047619	Other
GOBP_NEUROBLAST_PROLIFERATION	0.749842	1.0072	49	0.0612245	Other
GOMF_MODIFIED_AMINO_ACID_BINDING	0.751149	1.00695	89	0.0224719	Other
GOBP_MUSCLE_ORGAN_DEVELOPMENT	0.746352	1.00671	279	0.0250896	Other
GOBP_VENTRICULAR_CARDIAC_MUSCLE_TISSUE_DEVELOPMENT	0.754338	1.00671	43	0.0232558	Other
GOBP_REGULATION_OF_DEFENSE_RESPONSE	0.751149	1.00641	572	0.0104895	Other
GOBP_REGIONALIZATION	0.747967	1.00633	252	0.0198413	Other
GOBP_VIRAL_LIFE_CYCLE	0.75159	1.00615	319	0.0125392	Other
GOBP_MEIOTIC_CHROMOSOME_SEGREGATION	0.754338	1.00605	83	0.0120482	Other
GOBP_POSITIVE_REGULATION_OF_CELL_ACTIVATION	0.751149	1.00585	297	0.016835	Other
GOBP_REGULATION_OF_STEROID_METABOLIC_PROCESS	0.742733	1.00582	102	0.0196078	Other
GOBP_CELL_ADHESION_MEDIATED_BY_INTEGRIN	0.745168	1.00562	68	0	Other
HALLMARK_HEME_METABOLISM	0.743065	1.00511	184	0.0217391	Other
GOBP_T_CELL_PROLIFERATION	0.751149	1.00509	165	0.0121212	Other
GOBP_CALCINEURIN_MEDIATED_SIGNALING	0.756377	1.00489	44	0.0227273	Other
GOBP_CELL_PROJECTION_ASSEMBLY	0.756771	1.00468	561	0.0249554	Other
GOBP_EXOCYTIC_PROCESS	0.742133	1.00407	77	0.025974	Other
GOBP_REGULATION_OF_HEART_RATE	0.751149	1.00334	85	0.0352941	Other
GOBP_REGULATION_OF_CD4_POSITIVE_ALPHA_BETA_T_CELL_DIFFERENTIATION	0.756875	1.00285	45	0	Other
GOMF_OXIDOREDUCTASE_ACTIVITY_ACTING_ON_PAIRED_DONORS_WITH_INCORPORATION_OR_REDUCTION_OF_MOLECULAR_OXYGEN_NAD_P_H_AS_ONE_DONOR_AND_INCORPORATION_OF_ONE_ATOM_OF_OXYGEN	0.754338	1.00278	43	0	Other
GOBP_FATTY_ACID_METABOLIC_PROCESS	0.754338	1.00262	355	0.0140845	Other
GOMF_TAU_PROTEIN_BINDING	0.756771	1.00246	44	0.0227273	Other
GOBP_MIDBRAIN_DEVELOPMENT	0.751149	1.00193	78	0	Other
GOMF_PHOSPHOPROTEIN_BINDING	0.754338	1.00155	85	0.0352941	Other
GOBP_MULTICELLULAR_ORGANISMAL_HOMEOSTASIS	0.759328	1.001	458	0.0327511	Other
GOBP_GLUCOSE_IMPORT	0.754494	1.00098	63	0.015873	Other
GOBP_REGULATION_OF_LIPID_KINASE_ACTIVITY	0.751149	1.0005	62	0	Other
GOBP_REGULATION_OF_ACTIN_FILAMENT_BASED_PROCESS	0.754338	1.00017	358	0.0223464	Other
HALLMARK_P53_PATHWAY	0.754338	0.998989	185	0.0324324	Other
GOBP_REGULATION_OF_NERVOUS_SYSTEM_PROCESS	0.754338	0.998775	120	0.0166667	Other
GOBP_TISSUE_MIGRATION	0.754338	0.998744	277	0.0397112	Other
GOBP_SODIUM_ION_HOMEOSTASIS	0.759116	0.998517	44	0.0227273	Other
GOBP_ORGANIC_HYDROXY_COMPOUND_CATABOLIC_PROCESS	0.751149	0.998333	70	0.0142857	Other
GOBP_REGULATION_OF_PROTEIN_BINDING	0.754338	0.997643	182	0.032967	Other
GOBP_COGNITION	0.754338	0.997462	247	0.0404858	Other
GOBP_POSITIVE_REGULATION_OF_REGULATED_SECRETORY_PATHWAY	0.754338	0.997447	49	0.0408163	Other
GOBP_REGULATION_OF_PROTEIN_MATURATION	0.758494	0.997289	58	0.0172414	Other
GOBP_RESPONSE_TO_CARBOHYDRATE	0.751454	0.997161	196	0.0204082	Other
GOBP_POSITIVE_REGULATION_OF_LOCOMOTION	0.768331	0.996642	501	0.0219561	Other
GOCC_AXON	0.774055	0.996478	596	0.0285235	Other
GOBP_NEGATIVE_REGULATION_OF_COLD_INDUCED_THERMOGENESIS	0.75989	0.996273	45	0.0666667	Other
GOBP_MORPHOGENESIS_OF_AN_EPITHELIAL_SHEET	0.758494	0.995932	53	0.0188679	Other
GOMF_EXTRACELLULAR_MATRIX_BINDING	0.760947	0.995881	51	0.0588235	Other
GOBP_EAR_MORPHOGENESIS	0.756377	0.995862	92	0.0434783	Other
GOBP_STEROID_HORMONE_BIOSYNTHETIC_PROCESS	0.755733	0.995443	42	0	Other
GOCC_P_BODY	0.759116	0.995262	86	0.0116279	Other
GOBP_POSITIVE_REGULATION_OF_NEURAL_PRECURSOR_CELL_PROLIFERATION	0.758494	0.995193	47	0.0425532	Other
GOBP_IMMUNE_RESPONSE_REGULATING_SIGNALING_PATHWAY	0.764281	0.995053	375	0.016	Other
GOBP_BEHAVIOR	0.769521	0.995027	478	0.039749	Other
GOBP_REGULATION_OF_LYMPHOCYTE_MIGRATION	0.754338	0.994594	49	0.0204082	Other
HALLMARK_XENOBIOTIC_METABOLISM	0.758494	0.994517	184	0.0163043	Other
GOBP_NEGATIVE_REGULATION_OF_HISTONE_MODIFICATION	0.756377	0.994341	42	0	Other
GOBP_NEGATIVE_REGULATION_OF_VIRAL_GENOME_REPLICATION	0.75989	0.993474	47	0	Other
GOBP_CARTILAGE_DEVELOPMENT	0.759328	0.992419	151	0.00662252	Other
GOBP_NEGATIVE_REGULATION_OF_SUPRAMOLECULAR_FIBER_ORGANIZATION	0.758494	0.992018	146	0.0273973	Other
GOCC_MYOSIN_COMPLEX	0.759328	0.991865	54	0.0185185	Other
GOCC_PLASMA_MEMBRANE_RAFT	0.758494	0.991755	108	0.0185185	Other
GOCC_MICROTUBULE	0.764146	0.991619	409	0.0146699	Other
GOBP_CARBOHYDRATE_HOMEOSTASIS	0.759116	0.991614	199	0.0251256	Other
GOBP_REGULATION_OF_MUSCLE_ADAPTATION	0.756875	0.99158	75	0.04	Other
GOBP_REGULATION_OF_MORPHOGENESIS_OF_AN_EPITHELIUM	0.75989	0.99158	50	0.04	Other
GOCC_MICROTUBULE_ASSOCIATED_COMPLEX	0.759328	0.991352	144	0.0138889	Other
GOBP_POSITIVE_REGULATION_OF_MAP_KINASE_ACTIVITY	0.75989	0.990706	216	0.0138889	Other
GOBP_SMOOTH_MUSCLE_CELL_PROLIFERATION	0.75989	0.990343	116	0.0258621	Other
GOBP_CELLULAR_RESPONSE_TO_INORGANIC_SUBSTANCE	0.758494	0.990259	196	0.0255102	Other
GOBP_NEGATIVE_REGULATION_OF_ADAPTIVE_IMMUNE_RESPONSE	0.763703	0.990254	44	0.0227273	Other
GOBP_POSITIVE_REGULATION_OF_INSULIN_SECRETION	0.75989	0.99012	63	0.031746	Other
GOCC_APICAL_JUNCTION_COMPLEX	0.765568	0.990116	130	0.0153846	Other
GOBP_REGULATION_OF_INNATE_IMMUNE_RESPONSE	0.75989	0.989407	284	0.00704225	Other
GOBP_POSITIVE_REGULATION_OF_PEPTIDE_SECRETION	0.766173	0.988993	130	0.0230769	Other
GOBP_ORGAN_GROWTH	0.763083	0.988245	139	0.0143885	Other
GOBP_CELL_GROWTH	0.777975	0.987997	423	0.0330969	Other
GOBP_POSITIVE_REGULATION_OF_INTERLEUKIN_6_PRODUCTION	0.759328	0.987836	72	0.0416667	Other
GOBP_NEGATIVE_REGULATION_OF_RNA_CATABOLIC_PROCESS	0.75989	0.987481	64	0.015625	Other
GOBP_RESPONSE_TO_VIRUS	0.771857	0.98743	303	0.0132013	Other
GOBP_NEGATIVE_REGULATION_OF_CELL_SUBSTRATE_ADHESION	0.75989	0.987348	57	0.0701754	Other
GOBP_NEGATIVE_REGULATION_OF_DEFENSE_RESPONSE	0.764645	0.987307	176	0.00568182	Other
GOBP_ACTIN_POLYMERIZATION_OR_DEPOLYMERIZATION	0.759116	0.987275	197	0.0253807	Other
GOCC_BASAL_PART_OF_CELL	0.763764	0.987194	244	0.0245902	Other
GOCC_CIS_GOLGI_NETWORK	0.75989	0.986894	61	0.0163934	Other
GOBP_CARDIAC_CHAMBER_DEVELOPMENT	0.763764	0.98658	137	0.0218978	Other
GOMF_ENDOPEPTIDASE_ACTIVITY	0.775551	0.986437	372	0.0215054	Other
GOCC_TRANS_GOLGI_NETWORK	0.764645	0.986133	233	0.0300429	Other
GOBP_POSITIVE_REGULATION_OF_HORMONE_SECRETION	0.766183	0.98564	107	0.0186916	Other
GOBP_RESPONSE_TO_MONOSACCHARIDE	0.773516	0.985571	173	0.0231214	Other
GOBP_CELL_SUBSTRATE_JUNCTION_ORGANIZATION	0.759328	0.985351	103	0.038835	Other
GOMF_SODIUM_ION_TRANSMEMBRANE_TRANSPORTER_ACTIVITY	0.763965	0.98444	145	0.062069	Other
GOBP_METAL_ION_EXPORT	0.768216	0.984372	44	0.0454545	Other
GOCC_SECRETORY_GRANULE_MEMBRANE	0.772703	0.984124	285	0.0245614	Other
GOBP_REGULATION_OF_B_CELL_MEDIATED_IMMUNITY	0.766173	0.984118	49	0	Other
GOCC_TERTIARY_GRANULE_MEMBRANE	0.759328	0.98346	67	0.0149254	Other
GOCC_PLATELET_ALPHA_GRANULE_LUMEN	0.764645	0.982992	54	0	Other
GOBP_POSITIVE_REGULATION_OF_ORGANELLE_ORGANIZATION	0.782484	0.982914	545	0.0110092	Other
GOBP_POSITIVE_REGULATION_OF_STRESS_ACTIVATED_PROTEIN_KINASE_SIGNALING_CASCADE	0.764986	0.982839	106	0.00943396	Other
GOBP_ARACHIDONIC_ACID_METABOLIC_PROCESS	0.771857	0.981726	52	0	Other
GOBP_REGULATION_OF_EXTENT_OF_CELL_GROWTH	0.758494	0.981657	100	0.06	Other
GOBP_NEGATIVE_REGULATION_OF_ACTIN_FILAMENT_POLYMERIZATION	0.764146	0.981138	58	0.0344828	Other
GOMF_MONOOXYGENASE_ACTIVITY	0.764645	0.981103	90	0	Other
GOBP_ADAPTIVE_THERMOGENESIS	0.768216	0.980995	137	0.0291971	Other
GOBP_REGULATION_OF_CELL_PROJECTION_ASSEMBLY	0.775128	0.980904	177	0.0282486	Other
GOCC_MEMBRANE_MICRODOMAIN	0.775594	0.980234	310	0.0290323	Other
GOBP_HEART_MORPHOGENESIS	0.773658	0.979638	211	0.0236967	Other
GOBP_CELLULAR_RESPONSE_TO_OXYGEN_LEVELS	0.775027	0.978962	206	0.0194175	Other
GOBP_CELL_SURFACE_RECEPTOR_SIGNALING_PATHWAY_INVOLVED_IN_CELL_CELL_SIGNALING	0.791075	0.97855	576	0.03125	Other
GOBP_PROCESS_UTILIZING_AUTOPHAGIC_MECHANISM	0.793636	0.978539	518	0.0135135	Other
GOCC_COATED_VESICLE	0.775128	0.978422	278	0.0251799	Other
GOBP_REGULATION_OF_BLOOD_CIRCULATION	0.777975	0.978247	249	0.0240964	Other
GOBP_CELLULAR_RESPONSE_TO_STEROID_HORMONE_STIMULUS	0.774049	0.978051	181	0.0331492	Other
GOBP_HOMOLOGOUS_CHROMOSOME_PAIRING_AT_MEIOSIS	0.775128	0.978035	47	0	Other
GOBP_NEURAL_TUBE_DEVELOPMENT	0.769927	0.977939	140	0.0285714	Other
HALLMARK_ALLOGRAFT_REJECTION	0.771233	0.977927	165	0.030303	Other
GOCC_RIBONUCLEOPROTEIN_GRANULE	0.775128	0.977493	232	0.012931	Other
GOCC_PHOTORECEPTOR_OUTER_SEGMENT	0.771857	0.977458	79	0.0253165	Other
GOCC_T_TUBULE	0.771857	0.976892	49	0.0204082	Other
GOBP_REGULATION_OF_MRNA_METABOLIC_PROCESS	0.785074	0.976712	317	0.00946372	Other
GOBP_REGULATION_OF_SYNAPTIC_VESICLE_EXOCYTOSIS	0.775128	0.976707	51	0.0588235	Other
GOBP_PRESYNAPTIC_ENDOCYTOSIS	0.769927	0.976523	58	0.0172414	Other
GOBP_BLASTOCYST_DEVELOPMENT	0.775128	0.976522	85	0.0235294	Other
GOMF_ENDORIBONUCLEASE_ACTIVITY	0.775128	0.975927	55	0.0181818	Other
GOBP_ANTIGEN_PROCESSING_AND_PRESENTATION	0.777975	0.975833	205	0.00487805	Other
GOBP_ORGANIC_HYDROXY_COMPOUND_BIOSYNTHETIC_PROCESS	0.775176	0.975576	223	0.00896861	Other
GOBP_TUBE_FORMATION	0.774049	0.975172	134	0.0223881	Other
GOBP_MICROTUBULE_POLYMERIZATION	0.77038	0.975108	76	0.0263158	Other
GOCC_TRANSPORTER_COMPLEX	0.789532	0.974973	321	0.0280374	Other
GOBP_REGULATION_OF_MYELOID_LEUKOCYTE_MEDIATED_IMMUNITY	0.775128	0.974731	47	0.0212766	Other
HALLMARK_MITOTIC_SPINDLE	0.775128	0.973869	199	0.0251256	Other
GOCC_LAMELLIPODIUM	0.776907	0.97362	190	0.0105263	Other
GOBP_CELL_CELL_SIGNALING_BY_WNT	0.793636	0.973499	483	0.0310559	Other
GOBP_CELLULAR_ALDEHYDE_METABOLIC_PROCESS	0.764645	0.973397	60	0.0166667	Other
GOBP_REGULATION_OF_MEMBRANE_DEPOLARIZATION	0.765568	0.973355	40	0.025	Other
GOBP_MUSCLE_ADAPTATION	0.777975	0.973146	94	0.0319149	Other
HALLMARK_UV_RESPONSE_UP	0.778354	0.973077	147	0.0204082	Other
GOBP_CARBOHYDRATE_TRANSMEMBRANE_TRANSPORT	0.768314	0.973074	102	0.0196078	Other
GOBP_POSITIVE_REGULATION_OF_CELLULAR_COMPONENT_BIOGENESIS	0.796146	0.972981	492	0.0243902	Other
GOBP_NEGATIVE_REGULATION_OF_PROTEIN_SERINE_THREONINE_KINASE_ACTIVITY	0.777975	0.972892	125	0.032	Other
GOBP_T_CELL_ACTIVATION_INVOLVED_IN_IMMUNE_RESPONSE	0.78086	0.972525	83	0	Other
GOBP_SEQUESTERING_OF_CALCIUM_ION	0.775128	0.972199	109	0.00917431	Other
GOBP_RESPONSE_TO_MECHANICAL_STIMULUS	0.778354	0.970811	189	0.021164	Other
GOBP_REGULATION_OF_HEART_CONTRACTION	0.785074	0.970667	215	0.0232558	Other
GOBP_REGULATION_OF_JNK_CASCADE	0.775551	0.970602	120	0.00833333	Other
GOBP_CELLULAR_RESPONSE_TO_BIOTIC_STIMULUS	0.777975	0.970378	184	0.0108696	Other
GOMF_CALCIUM_DEPENDENT_PHOSPHOLIPID_BINDING	0.780374	0.97035	51	0.0196078	Other
GOMF_MANGANESE_ION_BINDING	0.777975	0.969946	59	0.0169492	Other
GOBP_INTRINSIC_APOPTOTIC_SIGNALING_PATHWAY_IN_RESPONSE_TO_OXIDATIVE_STRESS	0.773658	0.96952	40	0.05	Other
GOMF_TRANSFERASE_ACTIVITY_TRANSFERRING_ACYL_GROUPS	0.785074	0.969072	238	0.012605	Other
GOBP_REGULATION_OF_MUSCLE_HYPERTROPHY	0.777975	0.968056	54	0.037037	Other
GOBP_HORMONE_MEDIATED_SIGNALING_PATHWAY	0.779643	0.967962	167	0.0239521	Other
GOBP_FC_RECEPTOR_MEDIATED_STIMULATORY_SIGNALING_PATHWAY	0.785074	0.967461	84	0.0238095	Other
GOBP_POSITIVE_REGULATION_OF_ALPHA_BETA_T_CELL_ACTIVATION	0.777975	0.967343	58	0.0172414	Other
GOCC_EXCITATORY_SYNAPSE	0.785074	0.967083	46	0.0869565	Other
GOBP_CELLULAR_RESPONSE_TO_EXTERNAL_STIMULUS	0.789852	0.966988	277	0.0216606	Other
GOBP_CARBOHYDRATE_BIOSYNTHETIC_PROCESS	0.779363	0.96664	195	0.0153846	Other
GOBP_REGULATION_OF_DNA_TEMPLATED_TRANSCRIPTION_IN_RESPONSE_TO_STRESS	0.777975	0.966623	112	0.0267857	Other
GOBP_ANTIGEN_RECEPTOR_MEDIATED_SIGNALING_PATHWAY	0.786092	0.966121	227	0.0176211	Other
GOBP_NEGATIVE_REGULATION_OF_PROTEIN_POLYMERIZATION	0.779363	0.965813	72	0.0277778	Other
GOBP_NEGATIVE_REGULATION_OF_PROTEIN_MODIFICATION_PROCESS	0.806363	0.965799	495	0.0141414	Other
GOCC_CALCIUM_CHANNEL_COMPLEX	0.777975	0.965572	66	0.0151515	Other
GOCC_SITE_OF_POLARIZED_GROWTH	0.785074	0.965083	180	0.0333333	Other
GOBP_LEUKOCYTE_DIFFERENTIATION	0.799989	0.964892	453	0.0154525	Other
GOMF_PROTEIN_HOMODIMERIZATION_ACTIVITY	0.806354	0.964873	597	0.0217755	Other
GOBP_VESICLE_DOCKING	0.777975	0.964676	65	0.0461538	Other
GOBP_CHROMATIN_REMODELING	0.785221	0.964585	174	0.0172414	Other
GOBP_REGULATION_OF_CELL_SHAPE	0.785074	0.96458	145	0.0206897	Other
GOBP_RIBONUCLEOSIDE_MONOPHOSPHATE_METABOLIC_PROCESS	0.785074	0.9644	53	0	Other
GOBP_HEART_PROCESS	0.790717	0.963987	255	0.0235294	Other
GOBP_REGULATION_OF_G_PROTEIN_COUPLED_RECEPTOR_SIGNALING_PATHWAY	0.785074	0.96347	128	0.015625	Other
GOBP_COLLAGEN_BIOSYNTHETIC_PROCESS	0.778354	0.96323	40	0	Other
GOBP_PHAGOCYTOSIS	0.793636	0.963217	253	0.0158103	Other
GOMF_MOLECULAR_ADAPTOR_ACTIVITY	0.799989	0.962254	329	0.0273556	Other
GOBP_POSITIVE_REGULATION_OF_DEFENSE_RESPONSE	0.793636	0.962189	304	0.0131579	Other
GOBP_DEFENSE_RESPONSE_TO_BACTERIUM	0.785074	0.962173	167	0.011976	Other
GOBP_LEUKOCYTE_CELL_CELL_ADHESION	0.793636	0.96168	308	0.012987	Other
GOBP_EPITHELIAL_CELL_PROLIFERATION	0.79544	0.96165	339	0.020649	Other
GOMF_ATPASE_ACTIVITY	0.812962	0.961351	460	0.0152174	Other
GOBP_MONOCARBOXYLIC_ACID_CATABOLIC_PROCESS	0.789532	0.961335	125	0.024	Other
GOBP_REGULATION_OF_PROTEIN_CONTAINING_COMPLEX_DISASSEMBLY	0.785509	0.960335	113	0.0176991	Other
GOCC_PHOSPHATASE_COMPLEX	0.785074	0.959537	50	0	Other
GOMF_3_5_EXONUCLEASE_ACTIVITY	0.786092	0.959212	53	0	Other
GOBP_CELLULAR_EXTRAVASATION	0.785074	0.958784	61	0.0327869	Other
GOMF_MAGNESIUM_ION_BINDING	0.788506	0.95871	199	0.0150754	Other
GOBP_POSITIVE_CHEMOTAXIS	0.78553	0.957904	55	0.0363636	Other
GOBP_REGULATION_OF_VIRAL_LIFE_CYCLE	0.789663	0.957796	132	0.00757576	Other
GOBP_NCRNA_TRANSCRIPTION	0.785074	0.957562	102	0.0196078	Other
GOBP_REGULATION_OF_ACTIN_FILAMENT_LENGTH	0.79162	0.957441	170	0.0235294	Other
GOBP_NEGATIVE_REGULATION_OF_VASCULATURE_DEVELOPMENT	0.78988	0.957315	86	0	Other
GOBP_CERAMIDE_METABOLIC_PROCESS	0.78988	0.956671	97	0.0206186	Other
GOBP_HEMATOPOIETIC_PROGENITOR_CELL_DIFFERENTIATION	0.793636	0.956574	152	0.0197368	Other
GOBP_CAMP_MEDIATED_SIGNALING	0.789532	0.955884	59	0.0169492	Other
GOBP_POSITIVE_REGULATION_OF_ENDOTHELIAL_CELL_PROLIFERATION	0.78988	0.955876	83	0.0361446	Other
GOBP_EMBRYONIC_MORPHOGENESIS	0.821461	0.955248	466	0.0193133	Other
GOBP_CARBOHYDRATE_CATABOLIC_PROCESS	0.791112	0.955158	183	0.0218579	Other
GOCC_POSTSYNAPTIC_DENSITY_MEMBRANE	0.791116	0.954653	85	0.0588235	Other
GOBP_CIRCADIAN_RHYTHM	0.78988	0.954419	197	0.0203046	Other
GOMF_MONOSACCHARIDE_BINDING	0.789532	0.954371	62	0.016129	Other
GOCC_LIPID_DROPLET	0.789852	0.954233	90	0	Other
GOBP_NUCLEOSIDE_BISPHOSPHATE_BIOSYNTHETIC_PROCESS	0.785074	0.953903	64	0.015625	Other
GOCC_TRANS_GOLGI_NETWORK_MEMBRANE	0.793636	0.953799	89	0.0224719	Other
GOBP_LYMPHOCYTE_ACTIVATION_INVOLVED_IN_IMMUNE_RESPONSE	0.793636	0.9537	157	0.00636943	Other
GOBP_MALE_SEX_DIFFERENTIATION	0.79162	0.953699	132	0.0151515	Other
GOBP_MORPHOGENESIS_OF_AN_EPITHELIUM	0.817866	0.953429	474	0.0232068	Other
GOBP_EMBRYONIC_APPENDAGE_MORPHOGENESIS	0.789532	0.953337	91	0.021978	Other
GOMF_OXIDOREDUCTASE_ACTIVITY_ACTING_ON_CH_OH_GROUP_OF_DONORS	0.789532	0.953281	120	0.0166667	Other
GOBP_CERAMIDE_BIOSYNTHETIC_PROCESS	0.789295	0.953142	65	0.0153846	Other
GOBP_REGULATION_OF_INFLAMMATORY_RESPONSE	0.805696	0.952942	271	0.0221402	Other
GOBP_HISTONE_METHYLATION	0.78988	0.952744	126	0.00793651	Other
GOBP_CELLULAR_AMINO_ACID_BIOSYNTHETIC_PROCESS	0.786092	0.952641	71	0.028169	Other
GOBP_NEGATIVE_REGULATION_OF_LEUKOCYTE_PROLIFERATION	0.787378	0.952607	70	0.0142857	Other
GOBP_NUCLEOSIDE_BISPHOSPHATE_METABOLIC_PROCESS	0.793636	0.952557	134	0.00746269	Other
GOBP_DNA_METHYLATION	0.787378	0.952367	70	0.0142857	Other
GOBP_REGULATION_OF_POSTSYNAPTIC_MEMBRANE_POTENTIAL	0.793636	0.951714	128	0.0390625	Other
GOBP_MAINTENANCE_OF_PROTEIN_LOCALIZATION_IN_ORGANELLE	0.78988	0.95165	42	0	Other
GOMF_TRANSCRIPTION_COACTIVATOR_ACTIVITY	0.809252	0.951356	247	0.0161943	Other
GOBP_LONG_CHAIN_FATTY_ACID_METABOLIC_PROCESS	0.789532	0.951273	110	0.00909091	Other
GOBP_REGULATION_OF_LYMPHOCYTE_ACTIVATION	0.821461	0.950707	383	0.0156658	Other
GOBP_SPLICEOSOMAL_COMPLEX_ASSEMBLY	0.789852	0.950526	62	0	Other
GOBP_CANONICAL_WNT_SIGNALING_PATHWAY	0.799989	0.950509	310	0.0290323	Other
GOMF_MOTOR_ACTIVITY	0.78988	0.95038	121	0.00826446	Other
GOMF_ANION_CHANNEL_ACTIVITY	0.793636	0.949907	79	0.0253165	Other
GOBP_RESPONSE_TO_ALCOHOL	0.792984	0.949831	200	0.03	Other
GOBP_NEGATIVE_REGULATION_OF_GROWTH	0.799989	0.949675	222	0.036036	Other
GOBP_NOTCH_SIGNALING_PATHWAY	0.793636	0.949258	167	0.011976	Other
GOBP_NEGATIVE_REGULATION_OF_SYNAPTIC_TRANSMISSION	0.791347	0.948884	59	0.0508475	Other
GOMF_HORMONE_BINDING	0.790717	0.948698	73	0.0410959	Other
GOCC_PEPTIDASE_COMPLEX	0.79544	0.948122	87	0.0229885	Other
GOBP_RESPONSE_TO_OXYGEN_LEVELS	0.820115	0.947541	347	0.0172911	Other
GOBP_LYSOSOME_LOCALIZATION	0.78988	0.947262	71	0.028169	Other
GOBP_CENTRAL_NERVOUS_SYSTEM_NEURON_DEVELOPMENT	0.793636	0.947152	78	0.0384615	Other
GOCC_CYTOPLASMIC_STRESS_GRANULE	0.790717	0.946965	70	0.0142857	Other
GOCC_POTASSIUM_CHANNEL_COMPLEX	0.793636	0.946884	92	0.0217391	Other
GOMF_DIOXYGENASE_ACTIVITY	0.793636	0.946845	85	0.0470588	Other
GOBP_POSITIVE_REGULATION_OF_CELLULAR_PROTEIN_CATABOLIC_PROCESS	0.797959	0.946706	145	0.0206897	Other
GOMF_NUCLEOBASE_CONTAINING_COMPOUND_TRANSMEMBRANE_TRANSPORTER_ACTIVITY	0.793636	0.946651	46	0	Other
GOBP_ORGANELLE_FUSION	0.797959	0.946507	142	0.0211268	Other
GOBP_HEART_GROWTH	0.795402	0.946035	79	0.0253165	Other
GOBP_POSITIVE_REGULATION_OF_SMOOTH_MUSCLE_CELL_PROLIFERATION	0.793636	0.946021	78	0.0128205	Other
GOMF_DNA_BINDING_TRANSCRIPTION_REPRESSOR_ACTIVITY	0.822905	0.945845	276	0.0144928	Other
GOBP_REGULATION_OF_EXTRINSIC_APOPTOTIC_SIGNALING_PATHWAY	0.793636	0.945773	139	0.0215827	Other
GOCC_SPECIFIC_GRANULE_MEMBRANE	0.799989	0.945178	87	0.0114943	Other
GOBP_REGULATION_OF_RESPONSE_TO_CYTOKINE_STIMULUS	0.799989	0.944854	154	0.025974	Other
GOBP_POSITIVE_REGULATION_OF_WOUND_HEALING	0.793636	0.944764	50	0.02	Other
GOBP_NEGATIVE_REGULATION_OF_ION_TRANSPORT	0.813297	0.944677	260	0.0192308	Other
GOBP_JNK_CASCADE	0.799989	0.944341	180	0.00555556	Other
GOCC_MOTILE_CILIUM	0.799989	0.944224	179	0.0167598	Other
GOBP_REGULATION_OF_MAP_KINASE_ACTIVITY	0.817866	0.944187	287	0.0139373	Other
GOMF_ANTIPORTER_ACTIVITY	0.793636	0.944166	85	0.0235294	Other
GOCC_NUCLEAR_SPECK	0.830875	0.944101	394	0.0101523	Other
GOBP_PROTEIN_FOLDING	0.799989	0.943947	203	0.0246305	Other
GOBP_RESPONSE_TO_DRUG	0.830875	0.943312	335	0.0208955	Other
GOBP_REGULATION_OF_T_CELL_DIFFERENTIATION	0.793636	0.943063	128	0.015625	Other
HALLMARK_COMPLEMENT	0.799989	0.943017	186	0.0107527	Other
GOCC_COATED_VESICLE_MEMBRANE	0.799989	0.942966	169	0.0236686	Other
GOBP_MYELOID_LEUKOCYTE_ACTIVATION	0.842563	0.942071	589	0.0220713	Other
GOCC_SPECIFIC_GRANULE_LUMEN	0.798105	0.941971	51	0.0392157	Other
GOCC_INCLUSION_BODY	0.793636	0.941526	68	0.0147059	Other
GOBP_REGULATION_OF_JUN_KINASE_ACTIVITY	0.793636	0.941306	76	0	Other
GOBP_AMINE_METABOLIC_PROCESS	0.799989	0.941007	148	0.0135135	Other
GOBP_REGULATION_OF_CARBOHYDRATE_METABOLIC_PROCESS	0.799989	0.940928	188	0.0159574	Other
GOBP_NEGATIVE_REGULATION_OF_IMMUNE_SYSTEM_PROCESS	0.831896	0.940857	337	0.0178042	Other
GOBP_NEGATIVE_REGULATION_OF_HEMOPOIESIS	0.799989	0.940273	89	0.0224719	Other
GOBP_MONONUCLEAR_CELL_DIFFERENTIATION	0.83402	0.9389	353	0.0169972	Other
GOMF_POLYUBIQUITIN_MODIFICATION_DEPENDENT_PROTEIN_BINDING	0.799989	0.938818	49	0.0204082	Other
GOMF_HYDROLASE_ACTIVITY_HYDROLYZING_O_GLYCOSYL_COMPOUNDS	0.801211	0.938459	87	0.0114943	Other
GOBP_REGULATION_OF_MULTICELLULAR_ORGANISM_GROWTH	0.798105	0.938086	50	0.04	Other
GOMF_HISTONE_METHYLTRANSFERASE_ACTIVITY	0.793671	0.938005	53	0.0188679	Other
GOBP_RHYTHMIC_BEHAVIOR	0.793636	0.937979	41	0	Other
GOBP_SEGMENTATION	0.798105	0.937816	78	0.0512821	Other
GOBP_NON_CANONICAL_WNT_SIGNALING_PATHWAY	0.799989	0.937808	146	0.0273973	Other
GOBP_NUCLEOBASE_CONTAINING_SMALL_MOLECULE_CATABOLIC_PROCESS	0.799989	0.937109	48	0	Other
GOBP_PROTEIN_LOCALIZATION_TO_CELL_PERIPHERY	0.823426	0.936925	315	0.031746	Other
GOBP_LIPID_MODIFICATION	0.823042	0.936498	256	0.0195312	Other
GOBP_FEMALE_GAMETE_GENERATION	0.799989	0.936281	114	0.00877193	Other
GOCC_MITOTIC_SPINDLE	0.806363	0.936058	153	0.0130719	Other
GOBP_MORPHOGENESIS_OF_A_POLARIZED_EPITHELIUM	0.799989	0.935597	138	0.0289855	Other
GOBP_NATURAL_KILLER_CELL_ACTIVATION	0.793636	0.935578	61	0.0163934	Other
GOMF_CARBOXYLIC_ESTER_HYDROLASE_ACTIVITY	0.799989	0.935279	127	0.015748	Other
GOBP_CELL_CHEMOTAXIS	0.828877	0.93515	245	0.0285714	Other
GOBP_PROTEIN_ACYLATION	0.817866	0.934667	225	0.0177778	Other
GOBP_NUCLEOSIDE_DIPHOSPHATE_METABOLIC_PROCESS	0.808664	0.934401	147	0.0204082	Other
GOBP_RESPONSE_TO_REACTIVE_OXYGEN_SPECIES	0.806363	0.934252	201	0.0348259	Other
GOBP_POSITIVE_REGULATION_OF_T_CELL_PROLIFERATION	0.799989	0.934218	83	0.0120482	Other
GOBP_CHROMATIN_ASSEMBLY_OR_DISASSEMBLY	0.799989	0.934191	137	0.0145985	Other
GOBP_REGULATION_OF_CHOLESTEROL_METABOLIC_PROCESS	0.799989	0.934113	54	0.0185185	Other
GOMF_GTPASE_BINDING	0.809252	0.934021	214	0.0140187	Other
GOBP_PROTEIN_LOCALIZATION_TO_CELL_JUNCTION	0.799989	0.93382	106	0.0188679	Other
GOBP_REGULATION_OF_CELLULAR_AMIDE_METABOLIC_PROCESS	0.841218	0.933562	394	0.0279188	Other
GOBP_REGULATION_OF_GENERATION_OF_PRECURSOR_METABOLITES_AND_ENERGY	0.809252	0.933359	149	0.0201342	Other
GOBP_INOSITOL_PHOSPHATE_MEDIATED_SIGNALING	0.799989	0.933309	49	0.0204082	Other
GOBP_POSITIVE_REGULATION_OF_ION_TRANSPORT	0.850726	0.933285	587	0.0204429	Other
GOMF_CHROMATIN_BINDING	0.843689	0.93327	497	0.0181087	Other
GOBP_REGULATION_OF_ERYTHROCYTE_DIFFERENTIATION	0.796146	0.932466	42	0.047619	Other
GOBP_CELL_MATURATION	0.806363	0.932192	145	0.0275862	Other
GOCC_NON_MOTILE_CILIUM	0.812289	0.932191	141	0.0141844	Other
GOBP_SINGLE_FERTILIZATION	0.799989	0.93163	129	0.0387597	Other
GOBP_NEURAL_NUCLEUS_DEVELOPMENT	0.799989	0.930766	54	0.0185185	Other
GOBP_ACTIVATION_OF_PROTEIN_KINASE_ACTIVITY	0.831896	0.930679	305	0.0196721	Other
GOBP_ACTIN_FILAMENT_BASED_MOVEMENT	0.807328	0.930613	137	0.0291971	Other
GOBP_POSITIVE_REGULATION_OF_ANION_TRANSPORT	0.842563	0.93002	424	0.0212264	Other
GOBP_MEIOSIS_I_CELL_CYCLE_PROCESS	0.799989	0.929858	119	0.00840336	Cell-cycle
GOBP_MAINTENANCE_OF_CELL_NUMBER	0.799989	0.92942	133	0.0150376	Other
GOBP_WATER_SOLUBLE_VITAMIN_METABOLIC_PROCESS	0.806354	0.92939	79	0.0253165	Other
HALLMARK_APOPTOSIS	0.812821	0.929119	146	0.00684932	Other
GOBP_NEGATIVE_REGULATION_OF_MAP_KINASE_ACTIVITY	0.799114	0.929063	70	0.0142857	Other
GOCC_CONTRACTILE_FIBER	0.817866	0.928933	213	0.00938967	Other
GOBP_REGULATION_OF_MUSCLE_CELL_DIFFERENTIATION	0.799989	0.928838	120	0.025	Other
GOBP_MALE_GAMETE_GENERATION	0.842563	0.928626	456	0.0175439	Other
GOBP_SENSORY_PERCEPTION_OF_SMELL	0.799989	0.928571	106	0.00943396	Other
GOBP_REGULATION_OF_PROTEIN_TYROSINE_KINASE_ACTIVITY	0.807328	0.928362	90	0.0111111	Other
GOBP_REGULATION_OF_BODY_FLUID_LEVELS	0.847101	0.927603	423	0.0236407	Other
GOBP_ACTIVATION_OF_CYSTEINE_TYPE_ENDOPEPTIDASE_ACTIVITY_INVOLVED_IN_APOPTOTIC_PROCESS	0.799989	0.925794	78	0.025641	Other
GOCC_PRESYNAPTIC_ACTIVE_ZONE	0.799989	0.925485	68	0.0588235	Other
GOBP_DETOXIFICATION	0.806363	0.925452	115	0.026087	Other
GOBP_FATTY_ACID_BETA_OXIDATION	0.805696	0.925278	74	0.027027	Other
GOBP_SKELETAL_MUSCLE_CELL_DIFFERENTIATION	0.799989	0.924913	55	0.0363636	Other
GOBP_INTRINSIC_APOPTOTIC_SIGNALING_PATHWAY_IN_RESPONSE_TO_DNA_DAMAGE_BY_P53_CLASS_MEDIATOR	0.799989	0.924883	42	0	Other
GOBP_CD4_POSITIVE_ALPHA_BETA_T_CELL_DIFFERENTIATION	0.799989	0.924801	71	0	Other
OC.2-camp17	0.799989	0.924718	44	0.0227273	OC-normal
GOBP_T_CELL_RECEPTOR_SIGNALING_PATHWAY	0.817936	0.924456	186	0.0107527	Other
GOBP_SULFUR_COMPOUND_METABOLIC_PROCESS	0.851099	0.924274	350	0.0142857	Other
GOCC_TRANSCRIPTION_ELONGATION_FACTOR_COMPLEX	0.799989	0.923977	52	0.0192308	Other
GOBP_REGULATION_OF_PROTEIN_MODIFICATION_BY_SMALL_PROTEIN_CONJUGATION_OR_REMOVAL	0.826411	0.923642	221	0.0135747	Other
GOCC_GOLGI_CISTERNA	0.809252	0.923343	106	0.00943396	Other
GOBP_POSITIVE_REGULATION_OF_RESPONSE_TO_BIOTIC_STIMULUS	0.832601	0.923295	232	0.00431034	Other
GOBP_REGULATION_OF_EMBRYONIC_DEVELOPMENT	0.799989	0.923235	53	0.0188679	Other
GOBP_REGULATION_OF_POSTSYNAPTIC_MEMBRANE_NEUROTRANSMITTER_RECEPTOR_LEVELS	0.806363	0.922701	58	0.0172414	Other
GOCC_INTERMEDIATE_FILAMENT_CYTOSKELETON	0.816397	0.922432	117	0.017094	Other
GOBP_NIK_NF_KAPPAB_SIGNALING	0.817936	0.922381	155	0.00645161	Other
GOBP_POSITIVE_REGULATION_OF_CYTOSKELETON_ORGANIZATION	0.825513	0.922343	204	0.0196078	Other
HALLMARK_APICAL_JUNCTION	0.825513	0.921554	191	0.0157068	Other
GOBP_LIPOPROTEIN_BIOSYNTHETIC_PROCESS	0.817866	0.920854	89	0.0449438	Other
GOMF_PHOSPHATIDYLINOSITOL_BINDING	0.843689	0.920742	247	0.0121457	Other
GOMF_TRANSCRIPTION_COREGULATOR_ACTIVITY	0.852266	0.920704	457	0.0131291	Other
GOBP_MEMBRANE_DOCKING	0.823426	0.919814	179	0.0223464	Other
GOBP_FATTY_ACID_CATABOLIC_PROCESS	0.817866	0.918835	104	0.0288462	Other
GOBP_HOMOLOGOUS_RECOMBINATION	0.809252	0.918247	58	0.0172414	Other
GOBP_ACTIVATION_OF_INNATE_IMMUNE_RESPONSE	0.823042	0.917705	137	0	Other
GOBP_DEVELOPMENTAL_MATURATION	0.843571	0.916948	241	0.0248963	Other
GOBP_LYMPHOCYTE_ACTIVATION	0.86683	0.916514	595	0.0117647	Other
GOBP_MOVEMENT_IN_HOST_ENVIRONMENT	0.828877	0.916229	160	0.00625	Other
GOMF_TUBULIN_BINDING	0.858154	0.915964	352	0.0170455	Other
GOBP_PLASMA_MEMBRANE_ORGANIZATION	0.816433	0.915937	110	0.0363636	Other
GOBP_T_CELL_MIGRATION	0.809252	0.915576	53	0.0188679	Other
GOBP_ESTABLISHMENT_OR_MAINTENANCE_OF_CELL_POLARITY	0.831939	0.915425	203	0.0246305	Other
GOMF_MRNA_BINDING	0.851783	0.91535	277	0.0216606	Other
GOMF_P53_BINDING	0.806363	0.915298	64	0.015625	Other
GOMF_UBIQUITIN_BINDING	0.817936	0.91463	81	0.0123457	Other
GOMF_RNA_POLYMERASE_II_SPECIFIC_DNA_BINDING_TRANSCRIPTION_FACTOR_BINDING	0.849118	0.914602	259	0.023166	Other
GOBP_GLAND_DEVELOPMENT	0.858154	0.914524	365	0.030137	Other
GOBP_STRESS_ACTIVATED_PROTEIN_KINASE_SIGNALING_CASCADE	0.850055	0.914114	258	0.0116279	Other
GOBP_POSITIVE_REGULATION_OF_HEMOPOIESIS	0.823426	0.913438	135	0.0148148	Other
GOBP_SKELETAL_MUSCLE_ORGAN_DEVELOPMENT	0.823426	0.91253	136	0.0294118	Other
GOBP_MUSCLE_CELL_MIGRATION	0.811542	0.912517	76	0.0263158	Other
GOBP_POSITIVE_REGULATION_OF_WNT_SIGNALING_PATHWAY	0.831436	0.91251	170	0.0294118	Other
GOCC_ACROSOMAL_VESICLE	0.823489	0.912494	104	0.0288462	Other
GOBP_NEGATIVE_REGULATION_OF_LYMPHOCYTE_ACTIVATION	0.825513	0.911972	128	0.015625	Other
GOMF_PROTEIN_PHOSPHORYLATED_AMINO_ACID_BINDING	0.816433	0.911341	55	0.0181818	Other
GOMF_RIBONUCLEASE_ACTIVITY	0.825513	0.911247	99	0.010101	Other
GOBP_POSITIVE_REGULATION_OF_CYTOKINE_PRODUCTION	0.860422	0.910462	377	0.0185676	Other
GOBP_POSITIVE_REGULATION_OF_DNA_BIOSYNTHETIC_PROCESS	0.81747	0.910348	63	0.015873	Other
GOBP_REGULATION_OF_CELLULAR_AMINO_ACID_METABOLIC_PROCESS	0.816523	0.909655	59	0	Other
GOMF_LIGASE_ACTIVITY_FORMING_CARBON_SULFUR_BONDS	0.809252	0.909293	41	0	Other
GOBP_RESPONSE_TO_INTERLEUKIN_1	0.833506	0.9089	176	0.0113636	Other
GOMF_PHOSPHORIC_DIESTER_HYDROLASE_ACTIVITY	0.828323	0.908662	87	0.0344828	Other
GOMF_CHOLESTEROL_BINDING	0.812289	0.908342	45	0.0666667	Other
GOBP_ANATOMICAL_STRUCTURE_MATURATION	0.838201	0.908254	193	0.0259067	Other
GOBP_NEURAL_PRECURSOR_CELL_PROLIFERATION	0.831896	0.907989	127	0.0314961	Other
GOBP_RESPONSE_TO_ZINC_ION	0.825513	0.907352	48	0.0208333	Other
GOMF_2_OXOGLUTARATE_DEPENDENT_DIOXYGENASE_ACTIVITY	0.809252	0.906758	43	0.0465116	Other
GOBP_NEGATIVE_REGULATION_OF_PHOSPHORYLATION	0.866118	0.906647	362	0.0165746	Other
GOBP_NUCLEOTIDE_PHOSPHORYLATION	0.831939	0.906467	125	0.024	Other
GOBP_REGULATION_OF_APOPTOTIC_SIGNALING_PATHWAY	0.859088	0.906075	308	0.012987	Other
GOBP_SYNAPTIC_TRANSMISSION_GLUTAMATERGIC	0.828323	0.905535	83	0.0722892	Other
GOBP_REGULATION_OF_VIRAL_TRANSCRIPTION	0.817866	0.904605	42	0	Other
GOBP_EXTRINSIC_APOPTOTIC_SIGNALING_PATHWAY	0.841218	0.904142	197	0.0253807	Other
GOBP_POSITIVE_REGULATION_OF_PROTEIN_SERINE_THREONINE_KINASE_ACTIVITY	0.858154	0.904118	290	0.0103448	Other
GOBP_REGULATION_OF_STRESS_ACTIVATED_PROTEIN_KINASE_SIGNALING_CASCADE	0.842563	0.903957	166	0.0180723	Other
GOBP_ENTRY_INTO_HOST	0.838765	0.903911	139	0.00719424	Other
GOBP_DETECTION_OF_MECHANICAL_STIMULUS	0.828236	0.903024	47	0.0212766	Other
GOBP_REGULATION_OF_B_CELL_PROLIFERATION	0.823042	0.902381	56	0.0178571	Other
GOBP_LYTIC_VACUOLE_ORGANIZATION	0.823426	0.901968	67	0.0447761	Other
GOCC_CLATHRIN_COATED_VESICLE	0.842563	0.901889	178	0.0224719	Other
GOBP_CELL_RECOGNITION	0.841218	0.901829	143	0.034965	Other
GOBP_B_CELL_PROLIFERATION	0.827146	0.901818	73	0.0273973	Other
GOBP_REGULATION_OF_ORGANELLE_ASSEMBLY	0.841942	0.901769	176	0.0113636	Other
GOCC_9PLUS2_MOTILE_CILIUM	0.829685	0.901624	110	0.00909091	Other
GOBP_EPIDERMAL_GROWTH_FACTOR_RECEPTOR_SIGNALING_PATHWAY	0.831939	0.901408	116	0.00862069	Other
GOCC_TERMINAL_BOUTON	0.828877	0.901325	48	0.0208333	Other
GOBP_REGULATION_OF_ESTABLISHMENT_OF_PROTEIN_LOCALIZATION_TO_MITOCHONDRION	0.825403	0.900697	67	0.0149254	Other
GOBP_NEGATIVE_REGULATION_OF_IMMUNE_EFFECTOR_PROCESS	0.832474	0.900079	107	0.00934579	Other
GOBP_REGULATION_OF_PROTEIN_CATABOLIC_PROCESS	0.869101	0.90002	362	0.0220994	Other
GOBP_HEMATOPOIETIC_STEM_CELL_DIFFERENTIATION	0.832266	0.899409	84	0.0238095	Other
GOBP_POSITIVE_REGULATION_OF_EPITHELIAL_CELL_PROLIFERATION	0.842563	0.899193	165	0.0242424	Other
GOMF_PROTEIN_KINASE_ACTIVITY	0.874346	0.898187	544	0.0257353	Other
GOBP_VESICLE_BUDDING_FROM_MEMBRANE	0.841218	0.898028	104	0	Other
GOBP_NEGATIVE_REGULATION_OF_KINASE_ACTIVITY	0.859146	0.897795	237	0.021097	Other
GOBP_PROTEIN_METHYLATION	0.842563	0.897717	164	0.0121951	Other
GOBP_INTERFERON_BETA_PRODUCTION	0.831896	0.897547	49	0	Other
GOBP_PYRUVATE_METABOLIC_PROCESS	0.84278	0.897395	139	0.0215827	Other
GOBP_ENDOSOMAL_TRANSPORT	0.859146	0.897265	230	0.00434783	Other
GOBP_SULFUR_COMPOUND_CATABOLIC_PROCESS	0.831939	0.896975	47	0.0212766	Other
GOBP_NEGATIVE_REGULATION_OF_DNA_BINDING_TRANSCRIPTION_FACTOR_ACTIVITY	0.843519	0.896515	145	0.00689655	Other
GOCC_LATE_ENDOSOME	0.860422	0.896463	257	0.0194553	Other
GOBP_ESTABLISHMENT_OF_CELL_POLARITY	0.840048	0.896136	131	0.0229008	Other
GOBP_NEGATIVE_REGULATION_OF_PROTEIN_CATABOLIC_PROCESS	0.841218	0.896048	112	0.0267857	Other
GOBP_ACTIVATION_OF_MAPK_ACTIVITY	0.842563	0.895634	147	0.0136054	Other
GOBP_POSITIVE_REGULATION_OF_INFLAMMATORY_RESPONSE	0.842563	0.89499	98	0.0408163	Other
GOBP_POSITIVE_REGULATION_OF_CELL_GROWTH	0.847695	0.894747	138	0.0217391	Other
GOBP_INTRINSIC_APOPTOTIC_SIGNALING_PATHWAY	0.863814	0.894686	256	0.015625	Other
GOBP_REGULATION_OF_PEPTIDE_TRANSPORT	0.875407	0.894466	519	0.017341	Other
GOMF_MICROTUBULE_MOTOR_ACTIVITY	0.828323	0.894454	65	0.0153846	Other
GOBP_TYPE_I_INTERFERON_PRODUCTION	0.841218	0.893669	122	0	Other
GOMF_OXIDOREDUCTASE_ACTIVITY_ACTING_ON_PAIRED_DONORS_WITH_INCORPORATION_OR_REDUCTION_OF_MOLECULAR_OXYGEN	0.847362	0.893596	145	0.0137931	Other
GOBP_METHYLATION	0.873171	0.892665	339	0.0147493	Other
GOBP_REGULATION_OF_VASOCONSTRICTION	0.838765	0.892628	48	0.0208333	Other
GOBP_DORSAL_VENTRAL_PATTERN_FORMATION	0.828877	0.892618	64	0	Other
GOBP_PROTEIN_LOCALIZATION_TO_POSTSYNAPSE	0.825513	0.891932	42	0.0238095	Other
GOBP_RESPONSE_TO_TOXIC_SUBSTANCE	0.855888	0.891904	210	0.0285714	Other
GOBP_TRANSITION_METAL_ION_TRANSPORT	0.841869	0.890972	117	0.00854701	Other
GOBP_CELLULAR_COMPONENT_DISASSEMBLY	0.878584	0.890397	525	0.0171429	Other
GOCC_NUCLEAR_PORE	0.840048	0.890347	80	0.0125	Other
GOBP_ACTIN_FILAMENT_DEPOLYMERIZATION	0.832767	0.890041	56	0.0178571	Other
GOBP_CARBOHYDRATE_METABOLIC_PROCESS	0.888667	0.890029	571	0.0122592	Other
GOBP_NEGATIVE_REGULATION_OF_BINDING	0.850726	0.889973	144	0.0138889	Other
GOBP_POSITIVE_REGULATION_OF_CELL_CELL_ADHESION	0.866971	0.889362	242	0.00413223	Other
GOBP_PRI_MIRNA_TRANSCRIPTION_BY_RNA_POLYMERASE_II	0.840048	0.889256	49	0.0408163	Other
GOBP_NEGATIVE_REGULATION_OF_TRANSFERASE_ACTIVITY	0.865436	0.889217	266	0.018797	Other
GOBP_DNA_PACKAGING	0.849118	0.888764	153	0.0130719	Other
GOMF_PDZ_DOMAIN_BINDING	0.841218	0.88846	79	0.0253165	Other
GOBP_RESPONSE_TO_ANTIBIOTIC	0.826886	0.88805	40	0.025	Other
GOBP_SPECIFICATION_OF_SYMMETRY	0.842563	0.887889	109	0.0183486	Other
GOMF_CLATHRIN_BINDING	0.832767	0.887658	68	0.0147059	Other
GOBP_POSITIVE_REGULATION_OF_PROTEIN_CATABOLIC_PROCESS	0.858154	0.887353	214	0.0186916	Other
GOBP_MYELOID_LEUKOCYTE_DIFFERENTIATION	0.852266	0.887251	178	0.0168539	Other
GOCC_NUCLEAR_MEMBRANE	0.870285	0.887141	282	0.0212766	Other
GOMF_MYOSIN_BINDING	0.838765	0.8869	69	0.0144928	Other
GOBP_REGULATION_OF_MULTI_ORGANISM_PROCESS	0.825453	0.886873	43	0.0465116	Other
GOBP_NEGATIVE_REGULATION_OF_RESPONSE_TO_EXTERNAL_STIMULUS	0.875407	0.886698	317	0.0189274	Other
GOBP_CORTICAL_CYTOSKELETON_ORGANIZATION	0.831896	0.886352	57	0.0175439	Other
GOBP_REGULATION_OF_HUMORAL_IMMUNE_RESPONSE	0.833506	0.886252	66	0	Other
GOCC_INTERMEDIATE_FILAMENT	0.841218	0.884978	78	0.0128205	Other
GOBP_MACROAUTOPHAGY	0.875407	0.88497	305	0.0131148	Other
GOBP_CELLULAR_MODIFIED_AMINO_ACID_METABOLIC_PROCESS	0.857786	0.884806	181	0.0220994	Other
GOBP_POSITIVE_REGULATION_OF_PEPTIDE_HORMONE_SECRETION	0.841869	0.88471	81	0.0246914	Other
GOBP_ANATOMICAL_STRUCTURE_HOMEOSTASIS	0.880294	0.884508	416	0.0216346	Other
GOBP_POSITIVE_REGULATION_OF_CHROMOSOME_ORGANIZATION	0.853733	0.884358	156	0.00641026	Other
GOBP_INFLAMMATORY_RESPONSE_TO_ANTIGENIC_STIMULUS	0.828877	0.883915	46	0.0434783	Other
GOCC_TRANSCRIPTION_REGULATOR_COMPLEX	0.880042	0.883703	358	0.027933	Other
GOBP_PROTEIN_ACETYLATION	0.856598	0.883654	184	0.0108696	Other
GOBP_POSITIVE_REGULATION_OF_LEUKOCYTE_CELL_CELL_ADHESION	0.859146	0.883588	205	0.00487805	Other
GOMF_TRANSFERASE_ACTIVITY_TRANSFERRING_ONE_CARBON_GROUPS	0.863988	0.883064	217	0.0230415	Other
GOBP_NEGATIVE_REGULATION_OF_INNATE_IMMUNE_RESPONSE	0.832502	0.882733	57	0	Other
GOBP_NEGATIVE_REGULATION_OF_SIGNALING_RECEPTOR_ACTIVITY	0.840048	0.882557	54	0.0185185	Other
GOBP_MONOSACCHARIDE_METABOLIC_PROCESS	0.873623	0.882532	250	0.008	Other
GOBP_INTERLEUKIN_6_PRODUCTION	0.848904	0.881234	118	0.0254237	Other
GOBP_PROTEIN_MODIFICATION_BY_SMALL_PROTEIN_REMOVAL	0.875407	0.881217	277	0.0108303	Other
GOBP_CELLULAR_RESPONSE_TO_REACTIVE_OXYGEN_SPECIES	0.859146	0.879563	139	0.028777	Other
GOBP_GERM_CELL_DEVELOPMENT	0.86683	0.879548	222	0.00900901	Other
GOMF_CELL_CELL_ADHESION_MEDIATOR_ACTIVITY	0.841218	0.879334	48	0.0416667	Other
GOBP_POSITIVE_REGULATION_OF_MITOCHONDRION_ORGANIZATION	0.841942	0.878325	77	0.012987	Other
GOCC_VESICLE_LUMEN	0.878193	0.878266	284	0.0140845	Other
GOBP_POSITIVE_REGULATION_OF_PLASMA_MEMBRANE_BOUNDED_CELL_PROJECTION_ASSEMBLY	0.850342	0.878238	103	0.0291262	Other
GOBP_COVALENT_CHROMATIN_MODIFICATION	0.897662	0.878148	441	0.00907029	Other
GOBP_DETECTION_OF_ABIOTIC_STIMULUS	0.858154	0.87796	130	0.00769231	Other
GOMF_PROTEIN_MACROMOLECULE_ADAPTOR_ACTIVITY	0.875407	0.877937	260	0.0269231	Other
GOBP_EPITHELIAL_TUBE_FORMATION	0.855888	0.877674	121	0.0165289	Other
GOBP_MEMBRANE_FUSION	0.859146	0.87675	164	0.0182927	Other
GOBP_PRODUCTION_OF_MOLECULAR_MEDIATOR_OF_IMMUNE_RESPONSE	0.860422	0.876503	172	0.00581395	Other
GOBP_REGULATION_OF_RESPONSE_TO_WOUNDING	0.860422	0.876207	138	0.0217391	Other
GOBP_POSITIVE_REGULATION_OF_APOPTOTIC_SIGNALING_PATHWAY	0.856291	0.875959	111	0.018018	Other
GOBP_B_CELL_ACTIVATION_INVOLVED_IN_IMMUNE_RESPONSE	0.843806	0.875902	72	0.0138889	Other
GOBP_TISSUE_HOMEOSTASIS	0.875229	0.875798	231	0.025974	Other
GOMF_PHOSPHOLIPID_TRANSPORTER_ACTIVITY	0.842563	0.875187	50	0.04	Other
GOMF_LIGASE_ACTIVITY	0.864548	0.874247	139	0.0143885	Other
GOMF_HYDROLASE_ACTIVITY_ACTING_ON_CARBON_NITROGEN_BUT_NOT_PEPTIDE_BONDS	0.855882	0.874076	110	0	Other
GOBP_POSITIVE_REGULATION_OF_I_KAPPAB_KINASE_NF_KAPPAB_SIGNALING	0.859146	0.874076	170	0.0117647	Other
GOBP_POLYSACCHARIDE_BIOSYNTHETIC_PROCESS	0.849118	0.873223	74	0.027027	Other
GOBP_NEGATIVE_REGULATION_OF_PROTEIN_MODIFICATION_BY_SMALL_PROTEIN_CONJUGATION_OR_REMOVAL	0.849118	0.873081	82	0.0121951	Other
GOBP_CRANIAL_SKELETAL_SYSTEM_DEVELOPMENT	0.843519	0.872934	55	0	Other
GOMF_CARBOHYDRATE_BINDING	0.875229	0.872831	228	0.00877193	Other
GOBP_REGULATION_OF_MITOCHONDRIAL_MEMBRANE_POTENTIAL	0.842563	0.872413	65	0.0153846	Other
GOBP_POSITIVE_REGULATION_OF_RESPONSE_TO_WOUNDING	0.842563	0.872062	60	0.0166667	Other
GOBP_REGULATION_OF_TISSUE_REMODELING	0.84278	0.871424	65	0.0153846	Other
GOBP_REGULATION_OF_CALCIUM_MEDIATED_SIGNALING	0.842563	0.871301	61	0	Other
GOBP_SPERM_MOTILITY	0.852124	0.87102	86	0	Other
GOBP_POSITIVE_REGULATION_OF_NUCLEOCYTOPLASMIC_TRANSPORT	0.842563	0.87089	57	0.0350877	Other
GOCC_ENDOPLASMIC_RETICULUM_GOLGI_INTERMEDIATE_COMPARTMENT_MEMBRANE	0.849118	0.870878	69	0.0144928	Other
GOBP_SENSORY_PERCEPTION_OF_CHEMICAL_STIMULUS	0.864642	0.870739	144	0.00694444	Other
GOBP_GLAND_MORPHOGENESIS	0.858154	0.869673	103	0.038835	Other
GOBP_NEGATIVE_REGULATION_OF_CELLULAR_PROTEIN_LOCALIZATION	0.858154	0.868888	108	0.00925926	Other
GOBP_POSITIVE_REGULATION_OF_ENDOCYTOSIS	0.855888	0.868838	92	0.0108696	Other
GOBP_CHAPERONE_MEDIATED_PROTEIN_FOLDING	0.846526	0.868121	55	0.0363636	Other
GOBP_NEGATIVE_REGULATION_OF_PROTEIN_CONTAINING_COMPLEX_DISASSEMBLY	0.847695	0.867959	76	0.0131579	Other
GOBP_HISTONE_DEACETYLATION	0.855323	0.867516	74	0	Other
GOBP_CELLULAR_RESPONSE_TO_RADIATION	0.86683	0.867321	174	0.00574713	Other
GOBP_CELLULAR_RESPONSE_TO_IONIZING_RADIATION	0.843289	0.867216	61	0	Other
GOCC_CHLORIDE_CHANNEL_COMPLEX	0.842563	0.867168	44	0.0227273	Other
GOBP_REGULATION_OF_MACROAUTOPHAGY	0.860422	0.866812	157	0.00636943	Other
GOMF_VITAMIN_BINDING	0.865315	0.865933	135	0.00740741	Other
GOCC_SYNAPTIC_VESICLE_MEMBRANE	0.860422	0.865597	102	0.0294118	Other
GOBP_CIRCADIAN_REGULATION_OF_GENE_EXPRESSION	0.844614	0.865338	63	0.015873	Other
GOBP_POSITIVE_REGULATION_OF_ANION_TRANSMEMBRANE_TRANSPORT	0.850055	0.865108	54	0.0185185	Other
GOCC_RNA_POLYMERASE_II_TRANSCRIPTION_REGULATOR_COMPLEX	0.863814	0.86476	155	0.0322581	Other
GOBP_CARBOHYDRATE_TRANSPORT	0.86583	0.864602	133	0.0150376	Other
GOBP_IRON_ION_TRANSPORT	0.856598	0.862959	71	0	Other
GOBP_REGULATION_OF_REACTIVE_OXYGEN_SPECIES_METABOLIC_PROCESS	0.86683	0.86272	164	0.0121951	Other
GOBP_SNRNA_TRANSCRIPTION	0.855888	0.862499	73	0.0136986	Other
GOBP_CILIARY_BASAL_BODY_PLASMA_MEMBRANE_DOCKING	0.860422	0.86216	94	0.0106383	Other
GOBP_CHROMATIN_ORGANIZATION_INVOLVED_IN_REGULATION_OF_TRANSCRIPTION	0.858154	0.862154	85	0.0352941	Other
GOBP_IMMUNOGLOBULIN_PRODUCTION_INVOLVED_IN_IMMUNOGLOBULIN_MEDIATED_IMMUNE_RESPONSE	0.850726	0.860062	50	0	Other
GOBP_POSITIVE_REGULATION_OF_MEMBRANE_PERMEABILITY	0.855882	0.859391	56	0	Other
GOBP_CHEMICAL_SYNAPTIC_TRANSMISSION_POSTSYNAPTIC	0.864243	0.859226	99	0.030303	Other
GOBP_REGULATION_OF_LEUKOCYTE_MIGRATION	0.872967	0.859217	174	0.0172414	Other
GOBP_APOPTOTIC_SIGNALING_PATHWAY	0.918633	0.859216	522	0.0153257	Other
GOBP_POSITIVE_REGULATION_OF_ESTABLISHMENT_OF_PROTEIN_LOCALIZATION_TO_MITOCHONDRION	0.847695	0.859209	53	0.0188679	Other
GOBP_REGULATION_OF_HISTONE_METHYLATION	0.85198	0.858657	57	0	Other
GOBP_PROTEIN_AUTOUBIQUITINATION	0.855888	0.858589	68	0	Other
GOBP_PROTEIN_POLYUBIQUITINATION	0.906685	0.858031	324	0.00617284	Other
GOBP_BONE_DEVELOPMENT	0.87326	0.857893	169	0.0118343	Other
GOBP_VESICLE_ORGANIZATION	0.906685	0.857837	324	0.0154321	Other
GOBP_PROTEIN_K63_LINKED_UBIQUITINATION	0.855888	0.857308	55	0	Other
GOBP_POSITIVE_REGULATION_OF_VASCULATURE_DEVELOPMENT	0.876462	0.857218	138	0.0144928	Other
GOBP_REGULATION_OF_CARBOHYDRATE_CATABOLIC_PROCESS	0.860422	0.857184	84	0.0238095	Other
GOBP_DNA_TEMPLATED_TRANSCRIPTION_TERMINATION	0.856801	0.857038	72	0	Other
GOMF_N_ACYLTRANSFERASE_ACTIVITY	0.858154	0.856771	90	0.0111111	Other
GOBP_STEROID_HORMONE_MEDIATED_SIGNALING_PATHWAY	0.867075	0.856769	124	0.0241935	Other
GOMF_TRNA_BINDING	0.850726	0.855957	58	0.0344828	Other
GOBP_MYELOID_LEUKOCYTE_MEDIATED_IMMUNITY	0.921127	0.85559	503	0.0178926	Other
GOMF_PEPTIDASE_ACTIVITY	0.927119	0.855503	548	0.0182482	Other
GOBP_DIGESTIVE_SYSTEM_DEVELOPMENT	0.863814	0.855399	109	0.0458716	Other
GOBP_TISSUE_REMODELING	0.875407	0.855143	146	0.0136986	Other
GOBP_MACROMOLECULE_METHYLATION	0.89535	0.854826	290	0.0137931	Other
GOBP_REGULATION_OF_NUCLEOCYTOPLASMIC_TRANSPORT	0.86683	0.854651	97	0.0206186	Other
GOBP_RESPONSE_TO_CADMIUM_ION	0.858154	0.854558	56	0.0357143	Other
GOBP_MEMBRANE_LIPID_BIOSYNTHETIC_PROCESS	0.876462	0.854234	141	0.0141844	Other
GOBP_GLYCEROLIPID_METABOLIC_PROCESS	0.91496	0.852824	396	0.0126263	Other
GOBP_ACTIN_CYTOSKELETON_REORGANIZATION	0.86683	0.852053	98	0.0204082	Other
GOBP_MITOCHONDRIAL_OUTER_MEMBRANE_PERMEABILIZATION	0.851545	0.851934	47	0	Other
GOBP_RESPONSE_TO_STARVATION	0.876462	0.851742	173	0.0115607	Other
HALLMARK_COAGULATION	0.870285	0.850938	123	0.00813008	Other
GOBP_POSITIVE_REGULATION_OF_DNA_BINDING	0.848904	0.850906	46	0.0217391	Other
GOBP_REGULATION_OF_T_CELL_ACTIVATION	0.907439	0.850323	281	0.0142349	Other
GOCC_TERTIARY_GRANULE	0.878193	0.849611	150	0.0133333	Other
GOBP_HOMOLOGOUS_CHROMOSOME_SEGREGATION	0.860422	0.848734	56	0	Other
GOBP_POSITIVE_REGULATION_OF_UBIQUITIN_DEPENDENT_PROTEIN_CATABOLIC_PROCESS	0.867253	0.848624	100	0.02	Other
GOBP_REGULATION_OF_CELLULAR_PROTEIN_CATABOLIC_PROCESS	0.9008	0.848496	238	0.0210084	Other
GOBP_NEURON_MATURATION	0.850726	0.848448	43	0.0465116	Other
GOBP_CELLULAR_CARBOHYDRATE_BIOSYNTHETIC_PROCESS	0.864413	0.848164	79	0.0253165	Other
GOBP_MODULATION_BY_SYMBIONT_OF_ENTRY_INTO_HOST	0.850726	0.848117	42	0	Other
GOMF_PROTEIN_SERINE_THREONINE_KINASE_ACTIVITY	0.924724	0.847844	417	0.0143885	Other
GOBP_ALPHA_BETA_T_CELL_DIFFERENTIATION	0.870285	0.8472	95	0.0105263	Other
GOBP_ANTIMICROBIAL_HUMORAL_RESPONSE	0.863814	0.846556	69	0	Other
GOBP_MYELOID_CELL_DEVELOPMENT	0.859088	0.846397	63	0	Other
GOBP_POSITIVE_REGULATION_OF_NF_KAPPAB_TRANSCRIPTION_FACTOR_ACTIVITY	0.878721	0.846195	150	0.02	Other
GOBP_RESPONSE_TO_ACTIVITY	0.856598	0.846096	59	0.0169492	Other
GOBP_REGULATION_OF_GLUCOSE_TRANSMEMBRANE_TRANSPORT	0.858154	0.846037	65	0.0307692	Other
GOBP_POSITIVE_REGULATION_OF_PROTEIN_TYROSINE_KINASE_ACTIVITY	0.860422	0.845986	57	0.0175439	Other
GOMF_ISOMERASE_ACTIVITY	0.880294	0.845796	145	0.0137931	Other
GOBP_REGULATION_OF_MEMBRANE_PERMEABILITY	0.86583	0.845697	74	0	Other
GOBP_LIPID_OXIDATION	0.871509	0.845597	109	0.0183486	Other
GOCC_GOLGI_STACK	0.882111	0.845564	136	0.00735294	Other
GOBP_STEROL_BIOSYNTHETIC_PROCESS	0.863814	0.845277	67	0.0149254	Other
GOBP_VESICLE_LOCALIZATION	0.905184	0.843473	215	0.0139535	Other
GOBP_REGULATION_OF_DNA_BINDING_TRANSCRIPTION_FACTOR_ACTIVITY	0.926536	0.843357	391	0.0153453	Other
GOBP_PHOSPHOLIPID_METABOLIC_PROCESS	0.925152	0.842752	390	0.0128205	Other
GOMF_EXOPEPTIDASE_ACTIVITY	0.86683	0.842359	90	0.0333333	Other
GOMF_EXOGENOUS_PROTEIN_BINDING	0.86683	0.842178	69	0	Other
GOMF_DOUBLE_STRANDED_RNA_BINDING	0.86683	0.842117	75	0.0266667	Other
GOCC_INTRINSIC_COMPONENT_OF_ENDOPLASMIC_RETICULUM_MEMBRANE	0.878193	0.841469	156	0.0192308	Other
GOBP_CARDIAC_CONDUCTION	0.885739	0.841393	137	0.0145985	Other
GOMF_CARBOHYDRATE_DERIVATIVE_TRANSMEMBRANE_TRANSPORTER_ACTIVITY	0.856291	0.840311	51	0	Other
GOBP_REGULATION_OF_CARDIAC_CONDUCTION	0.858154	0.839974	53	0	Other
GOBP_RNA_POLYADENYLATION	0.858154	0.839585	45	0	Other
GOCC_9PLUS0_NON_MOTILE_CILIUM	0.876462	0.838661	113	0.0176991	Other
OC-schaum18	0.857057	0.83842	43	0.0232558	OC-normal
GOCC_KINESIN_COMPLEX	0.859146	0.838048	48	0.0208333	Other
GOBP_REGULATION_OF_MRNA_PROCESSING	0.888667	0.838008	133	0	Other
GOCC_SPECIFIC_GRANULE	0.888816	0.837309	145	0.0206897	Other
GOBP_NEGATIVE_REGULATION_OF_MRNA_CATABOLIC_PROCESS	0.859146	0.837273	53	0.0188679	Other
GOBP_EPHRIN_RECEPTOR_SIGNALING_PATHWAY	0.870815	0.837139	85	0.0117647	Other
GOCC_CLATHRIN_COATED_ENDOCYTIC_VESICLE	0.860422	0.837016	49	0.0204082	Other
GOBP_REGULATION_OF_WOUND_HEALING	0.876462	0.836849	110	0.0181818	Other
GOBP_INTRACELLULAR_LIPID_TRANSPORT	0.856598	0.836745	42	0.0238095	Other
GOBP_DEFENSE_RESPONSE_TO_GRAM_POSITIVE_BACTERIUM	0.858154	0.836671	51	0.0196078	Other
GOBP_PEPTIDYL_LYSINE_METHYLATION	0.878193	0.835867	118	0.00847458	Other
GOBP_CELLULAR_BIOGENIC_AMINE_METABOLIC_PROCESS	0.875229	0.835168	93	0.0215054	Other
GOBP_NEURAL_TUBE_FORMATION	0.875407	0.835163	95	0.0210526	Other
GOBP_REGULATION_OF_PROTEIN_SERINE_THREONINE_KINASE_ACTIVITY	0.947706	0.83377	449	0.0155902	Other
GOBP_RESPONSE_TO_NERVE_GROWTH_FACTOR	0.861487	0.833745	49	0.0408163	Other
HALLMARK_REACTIVE_OXYGEN_SPECIES_PATHWAY	0.860553	0.83369	48	0	Other
GOBP_NUCLEAR_EXPORT	0.901267	0.833625	195	0.0102564	Other
GOBP_CYTOPLASMIC_PATTERN_RECOGNITION_RECEPTOR_SIGNALING_PATHWAY	0.870285	0.833321	68	0.0294118	Other
GOCC_MYELIN_SHEATH	0.858154	0.833118	41	0.0243902	Other
GOBP_SOMATIC_STEM_CELL_POPULATION_MAINTENANCE	0.86683	0.832927	63	0.015873	Other
GOMF_NON_MEMBRANE_SPANNING_PROTEIN_TYROSINE_KINASE_ACTIVITY	0.860422	0.832188	45	0.0444444	Other
GOBP_REGULATION_OF_ATP_METABOLIC_PROCESS	0.880042	0.831926	109	0.0183486	Other
GOCC_CELL_DIVISION_SITE	0.874037	0.831679	71	0.0140845	Other
GOMF_KINASE_ACTIVATOR_ACTIVITY	0.873588	0.831244	86	0.0116279	Other
GOBP_REGULATION_OF_LEUKOCYTE_CHEMOTAXIS	0.878193	0.830919	100	0.02	Other
GOBP_NECROTIC_CELL_DEATH	0.863814	0.830827	49	0	Other
GOBP_POSITIVE_REGULATION_OF_PROTEIN_MODIFICATION_BY_SMALL_PROTEIN_CONJUGATION_OR_REMOVAL	0.884944	0.830627	125	0.008	Other
GOBP_INTERMEMBRANE_LIPID_TRANSFER	0.858154	0.830585	41	0.0487805	Other
GOMF_LIPID_TRANSFER_ACTIVITY	0.858154	0.830585	41	0.0487805	Other
GOMF_PROTEIN_METHYLTRANSFERASE_ACTIVITY	0.875407	0.83054	84	0.0238095	Other
GOBP_REGULATION_OF_BIOLOGICAL_PROCESS_INVOLVED_IN_SYMBIOTIC_INTERACTION	0.898461	0.829571	177	0.00564972	Other
GOBP_REGULATION_OF_HEMATOPOIETIC_STEM_CELL_DIFFERENTIATION	0.875229	0.829539	71	0.0140845	Other
GOMF_CELL_ADHESION_MEDIATOR_ACTIVITY	0.869539	0.828886	57	0.0350877	Other
GOBP_UNSATURATED_FATTY_ACID_METABOLIC_PROCESS	0.876462	0.828459	98	0	Other
GOBP_REGULATION_OF_MONONUCLEAR_CELL_MIGRATION	0.878193	0.828151	93	0.0215054	Other
GOBP_LIPOPROTEIN_METABOLIC_PROCESS	0.888667	0.827443	124	0.0322581	Other
GOBP_REGULATION_OF_ANION_TRANSMEMBRANE_TRANSPORT	0.876462	0.827221	99	0.020202	Other
GOBP_NEGATIVE_REGULATION_OF_LYMPHOCYTE_DIFFERENTIATION	0.863814	0.826754	46	0	Other
GOBP_ORGANELLE_DISASSEMBLY	0.882111	0.826726	104	0.0192308	Other
GOBP_REGULATION_OF_PROTEASOMAL_PROTEIN_CATABOLIC_PROCESS	0.900064	0.826698	170	0.0235294	Other
GOCC_HETEROCHROMATIN	0.874196	0.826309	67	0.0149254	Other
GOBP_MORPHOGENESIS_OF_EMBRYONIC_EPITHELIUM	0.897662	0.825795	135	0.0148148	Other
GOBP_REGULATION_OF_PROTEASOMAL_UBIQUITIN_DEPENDENT_PROTEIN_CATABOLIC_PROCESS	0.890339	0.825213	126	0.0238095	Other
GOMF_GUANYL_NUCLEOTIDE_BINDING	0.941461	0.825141	368	0.00815217	Other
GOBP_NUCLEUS_ORGANIZATION	0.884944	0.824828	114	0.0263158	Other
GOBP_POLYSACCHARIDE_METABOLIC_PROCESS	0.88256	0.824101	105	0.0190476	Other
GOBP_TRANSCRIPTION_ELONGATION_FROM_RNA_POLYMERASE_II_PROMOTER	0.878193	0.823881	85	0.0117647	Other
GOBP_REGULATION_OF_ORGANIC_ACID_TRANSPORT	0.870285	0.823312	48	0.0416667	Other
GOMF_PROTEIN_KINASE_C_BINDING	0.867075	0.822789	49	0.0408163	Other
GOBP_POSITIVE_REGULATION_OF_COLD_INDUCED_THERMOGENESIS	0.880294	0.82234	84	0.0119048	Other
GOCC_INTRINSIC_COMPONENT_OF_ORGANELLE_MEMBRANE	0.946961	0.821773	389	0.0179949	Other
GOBP_RELEASE_OF_CYTOCHROME_C_FROM_MITOCHONDRIA	0.866687	0.821466	50	0	Other
GOBP_STEM_CELL_PROLIFERATION	0.869539	0.820988	54	0	Other
GOBP_TRANSLESION_SYNTHESIS	0.861845	0.820871	42	0	Other
GOBP_RNA_PHOSPHODIESTER_BOND_HYDROLYSIS	0.904433	0.820725	141	0.0070922	Other
GOBP_REGULATION_OF_ALPHA_BETA_T_CELL_DIFFERENTIATION	0.86683	0.820637	60	0	Other
GOBP_REGULATION_OF_PATTERN_RECOGNITION_RECEPTOR_SIGNALING_PATHWAY	0.878193	0.820512	91	0.021978	Other
GOBP_B_CELL_MEDIATED_IMMUNITY	0.890339	0.819738	107	0	Other
GOBP_POSITIVE_REGULATION_OF_INTERLEUKIN_8_PRODUCTION	0.870001	0.819573	49	0.0204082	Other
GOBP_SPHINGOLIPID_METABOLIC_PROCESS	0.910644	0.817409	158	0.0126582	Other
GOBP_VESICLE_MEDIATED_TRANSPORT_BETWEEN_ENDOSOMAL_COMPARTMENTS	0.863814	0.817375	42	0	Other
GOBP_REGULATION_OF_MITOCHONDRION_ORGANIZATION	0.908371	0.816674	137	0.00729927	Other
GOBP_ATP_DEPENDENT_CHROMATIN_REMODELING	0.880294	0.8164	72	0	Other
GOBP_CELLULAR_GLUCOSE_HOMEOSTASIS	0.895648	0.816251	129	0.0232558	Other
GOBP_MEIOTIC_CELL_CYCLE_PROCESS	0.91496	0.816131	176	0.0113636	Cell-cycle
GOCC_CENTRIOLAR_SATELLITE	0.8902	0.81577	104	0.00961538	Other
GOCC_GOLGI_CISTERNA_MEMBRANE	0.883234	0.815639	82	0	Other
GOMF_ATPASE_BINDING	0.880876	0.815461	83	0.0120482	Other
GOBP_REGULATION_OF_RELEASE_OF_SEQUESTERED_CALCIUM_ION_INTO_CYTOSOL	0.879348	0.815343	70	0.0142857	Other
GOBP_NEGATIVE_REGULATION_OF_TOR_SIGNALING	0.865982	0.814889	42	0.0238095	Other
GOBP_I_KAPPAB_KINASE_NF_KAPPAB_SIGNALING	0.945194	0.813505	258	0.00775194	Other
GOBP_T_CELL_DIFFERENTIATION_INVOLVED_IN_IMMUNE_RESPONSE	0.878193	0.813486	63	0	Other
GOBP_NEGATIVE_REGULATION_OF_APOPTOTIC_SIGNALING_PATHWAY	0.925501	0.812817	197	0.0101523	Other
GOBP_REGULATION_OF_GLUCOSE_METABOLIC_PROCESS	0.892412	0.812572	106	0.00943396	Other
GOBP_NEUTRAL_AMINO_ACID_TRANSPORT	0.86683	0.810972	43	0.0232558	Other
GOBP_MODULATION_BY_HOST_OF_SYMBIONT_PROCESS	0.871509	0.810498	54	0.0185185	Other
GOBP_CELLULAR_RESPONSE_TO_HYDROGEN_PEROXIDE	0.885445	0.810355	78	0.025641	Other
GOBP_LEARNING	0.909735	0.809809	122	0.0409836	Other
GOMF_TETRAPYRROLE_BINDING	0.90844	0.809621	134	0.00746269	Other
GOBP_CELLULAR_RESPONSE_TO_ABIOTIC_STIMULUS	0.951471	0.809352	302	0.00993377	Other
GOBP_ACTIN_MEDIATED_CELL_CONTRACTION	0.898461	0.808805	107	0.0373832	Other
GOCC_PML_BODY	0.890944	0.808763	98	0	Other
GOBP_REGULATION_OF_GLUCONEOGENESIS	0.866971	0.808625	42	0	Other
GOBP_RECEPTOR_METABOLIC_PROCESS	0.915469	0.808044	160	0.0125	Other
GOMF_EXONUCLEASE_ACTIVITY	0.888667	0.807183	77	0.012987	Other
GOCC_TIGHT_JUNCTION	0.898461	0.806729	117	0.00854701	Other
GOBP_HISTONE_EXCHANGE	0.870285	0.805289	41	0	Other
GOCC_AUTOPHAGOSOME	0.897662	0.805258	95	0.0105263	Other
GOBP_PRODUCTION_OF_MOLECULAR_MEDIATOR_INVOLVED_IN_INFLAMMATORY_RESPONSE	0.876462	0.805057	59	0.0338983	Other
GOBP_REGULATION_OF_CHOLESTEROL_BIOSYNTHETIC_PROCESS	0.868196	0.804331	42	0.0238095	Other
GOBP_CELLULAR_RESPONSE_TO_LIGHT_STIMULUS	0.910644	0.802707	119	0.00840336	Other
GOBP_HUMORAL_IMMUNE_RESPONSE_MEDIATED_BY_CIRCULATING_IMMUNOGLOBULIN	0.870285	0.802034	43	0	Other
GOMF_EXONUCLEASE_ACTIVITY_ACTIVE_WITH_EITHER_RIBO_OR_DEOXYRIBONUCLEIC_ACIDS_AND_PRODUCING_5_PHOSPHOMONOESTERS	0.875407	0.80143	54	0.0185185	Other
GOBP_POSITIVE_REGULATION_OF_MONONUCLEAR_CELL_MIGRATION	0.878193	0.800707	50	0	Other
GOBP_REGULATION_OF_CELLULAR_AMINE_METABOLIC_PROCESS	0.895954	0.800681	73	0	Other
GOBP_CELLULAR_RESPONSE_TO_STARVATION	0.925501	0.800138	141	0.0070922	Other
GOBP_NEGATIVE_REGULATION_OF_GENE_EXPRESSION_EPIGENETIC	0.88256	0.799438	57	0.0175439	Other
GOBP_LEUKOCYTE_MIGRATION	0.963487	0.799072	382	0.0183246	Other
GOBP_INSULIN_SECRETION_INVOLVED_IN_CELLULAR_RESPONSE_TO_GLUCOSE_STIMULUS	0.884944	0.798612	60	0.0166667	Other
GOBP_GOLGI_ORGANIZATION	0.918633	0.798453	138	0.0144928	Other
GOBP_CELL_KILLING	0.910644	0.798378	129	0	Other
GOBP_REGULATION_OF_NUCLEOTIDE_METABOLIC_PROCESS	0.910644	0.798068	108	0.0185185	Other
GOMF_CARBOXYPEPTIDASE_ACTIVITY	0.874346	0.797277	40	0.025	Other
GOBP_PROTEIN_CONTAINING_COMPLEX_DISASSEMBLY	0.963828	0.796665	314	0.0127389	Other
GOBP_POSITIVE_REGULATION_OF_MUSCLE_CELL_DIFFERENTIATION	0.888816	0.79654	65	0.0153846	Other
GOBP_REGULATION_OF_PROTEIN_DEACETYLATION	0.87441	0.796539	41	0	Other
GOBP_PHOSPHOLIPID_CATABOLIC_PROCESS	0.882948	0.795985	46	0	Other
GOBP_PEPTIDYL_THREONINE_MODIFICATION	0.917439	0.795896	120	0	Other
GOBP_BIOLOGICAL_PROCESS_INVOLVED_IN_INTERACTION_WITH_HOST	0.94795	0.79534	202	0.00990099	Other
GOBP_POSITIVE_REGULATION_OF_PROTEOLYSIS_INVOLVED_IN_CELLULAR_PROTEIN_CATABOLIC_PROCESS	0.923151	0.794745	122	0.0163934	Other
GOBP_LEUKOCYTE_CHEMOTAXIS	0.92784	0.794546	181	0.0220994	Other
GOBP_REGULATION_OF_STRIATED_MUSCLE_CELL_DIFFERENTIATION	0.892085	0.794033	68	0.0147059	Other
GOBP_ALPHA_AMINO_ACID_BIOSYNTHETIC_PROCESS	0.888667	0.793804	62	0.016129	Other
GOBP_RIBOSE_PHOSPHATE_BIOSYNTHETIC_PROCESS	0.934828	0.79093	180	0.00555556	Other
GOBP_MACROMOLECULE_DEACYLATION	0.910644	0.790565	105	0	Other
GOBP_MICROTUBULE_BASED_MOVEMENT	0.967579	0.790321	340	0.0147059	Other
GOBP_PROTEIN_EXIT_FROM_ENDOPLASMIC_RETICULUM	0.888667	0.788711	45	0	Other
GOBP_REGULATION_OF_PROTEIN_ACETYLATION	0.901267	0.786654	70	0	Other
GOBP_DETECTION_OF_LIGHT_STIMULUS	0.897662	0.786271	65	0	Other
GOMF_N_METHYLTRANSFERASE_ACTIVITY	0.915274	0.786242	94	0.0319149	Other
GOBP_MICROTUBULE_POLYMERIZATION_OR_DEPOLYMERIZATION	0.919795	0.785538	111	0.018018	Other
GOBP_FATTY_ACID_DERIVATIVE_METABOLIC_PROCESS	0.906685	0.78541	73	0	Other
GOBP_NEURON_PROJECTION_REGENERATION	0.888667	0.784649	49	0.0612245	Other
GOBP_REGULATION_OF_MICROTUBULE_POLYMERIZATION_OR_DEPOLYMERIZATION	0.909321	0.784473	79	0.0253165	Other
GOBP_RNA_PHOSPHODIESTER_BOND_HYDROLYSIS_EXONUCLEOLYTIC	0.878721	0.784276	42	0	Other
GOBP_MYOTUBE_DIFFERENTIATION	0.913672	0.783085	88	0.0340909	Other
GOCC_LATE_ENDOSOME_MEMBRANE	0.932529	0.782472	132	0.0151515	Other
GOBP_REGULATION_OF_TELOMERASE_ACTIVITY	0.889749	0.782321	45	0.0222222	Other
GOBP_POSITIVE_REGULATION_OF_MRNA_METABOLIC_PROCESS	0.910644	0.782084	79	0.0126582	Other
GOBP_POSITIVE_REGULATION_OF_RECEPTOR_MEDIATED_ENDOCYTOSIS	0.890339	0.781584	47	0	Other
GOCC_ENDOPLASMIC_RETICULUM_GOLGI_INTERMEDIATE_COMPARTMENT	0.928936	0.78047	121	0.0247934	Other
GOCC_PROTEIN_ACETYLTRANSFERASE_COMPLEX	0.91496	0.780283	88	0.0113636	Other
GOBP_ASPARTATE_FAMILY_AMINO_ACID_METABOLIC_PROCESS	0.889749	0.780155	45	0	Other
GOBP_POSITIVE_REGULATION_OF_PROTEIN_ACETYLATION	0.883234	0.778977	41	0	Other
GOMF_ORGANIC_HYDROXY_COMPOUND_TRANSMEMBRANE_TRANSPORTER_ACTIVITY	0.894145	0.777641	46	0.0217391	Other
GOMF_PEPTIDASE_ACTIVATOR_ACTIVITY	0.880294	0.777417	40	0	Other
GOMF_KINASE_INHIBITOR_ACTIVITY	0.909321	0.775614	66	0.030303	Other
GOBP_REGULATION_OF_CALCIUM_ION_TRANSPORT_INTO_CYTOSOL	0.918614	0.773805	87	0.0114943	Other
GOBP_NEGATIVE_REGULATION_OF_G_PROTEIN_COUPLED_RECEPTOR_SIGNALING_PATHWAY	0.889749	0.773658	43	0	Other
GOBP_CORNIFICATION	0.900064	0.77331	58	0	Other
GOBP_REGULATION_OF_ANTIGEN_RECEPTOR_MEDIATED_SIGNALING_PATHWAY	0.904493	0.772936	59	0.0169492	Other
GOMF_PEPTIDE_N_ACETYLTRANSFERASE_ACTIVITY	0.89574	0.77237	47	0	Other
GOBP_MICROTUBULE_BUNDLE_FORMATION	0.925501	0.77177	99	0.010101	Other
GOBP_THIOESTER_METABOLIC_PROCESS	0.925501	0.77166	100	0	Other
GOBP_PEPTIDYL_LYSINE_ACETYLATION	0.957221	0.77087	157	0	Other
GOBP_INNATE_IMMUNE_RESPONSE_ACTIVATING_SIGNAL_TRANSDUCTION	0.937275	0.769877	111	0	Other
GOBP_VESICLE_MEDIATED_TRANSPORT_TO_THE_PLASMA_MEMBRANE	0.925152	0.769638	90	0.0222222	Other
GOCC_IMMUNOLOGICAL_SYNAPSE	0.889749	0.769033	40	0.025	Other
GOBP_ERAD_PATHWAY	0.927119	0.767134	99	0.010101	Other
GOMF_PEPTIDE_LYSINE_N_ACETYLTRANSFERASE_ACTIVITY	0.891629	0.766113	40	0	Other
GOBP_PATTERN_RECOGNITION_RECEPTOR_SIGNALING_PATHWAY	0.962479	0.766034	184	0.0108696	Other
GOBP_ASSOCIATIVE_LEARNING	0.91496	0.76434	64	0.046875	Other
GOBP_ORGANIC_ACID_BIOSYNTHETIC_PROCESS	0.983819	0.764009	298	0.0134228	Other
GOBP_REGULATION_OF_NIK_NF_KAPPAB_SIGNALING	0.921909	0.763899	83	0	Other
GOBP_OLIGOSACCHARIDE_METABOLIC_PROCESS	0.90813	0.760206	49	0	Other
GOCC_SWI_SNF_SUPERFAMILY_TYPE_COMPLEX	0.925626	0.759633	73	0	Other
GOBP_B_CELL_ACTIVATION	0.977166	0.759239	223	0.0134529	Other
GOMF_LYSINE_N_METHYLTRANSFERASE_ACTIVITY	0.918633	0.758776	60	0.0166667	Other
GOBP_REGULATION_OF_CELLULAR_CARBOHYDRATE_METABOLIC_PROCESS	0.960089	0.757809	129	0.00775194	Other
GOBP_MEMBRANE_LIPID_METABOLIC_PROCESS	0.96998	0.756973	202	0.00990099	Other
GOBP_DNA_MODIFICATION	0.948977	0.756644	114	0.00877193	Other
GOBP_POSITIVE_REGULATION_OF_LYMPHOCYTE_DIFFERENTIATION	0.945194	0.756272	92	0	Other
GOBP_REGULATION_OF_RELEASE_OF_CYTOCHROME_C_FROM_MITOCHONDRIA	0.897662	0.755795	41	0	Other
GOBP_BIOLOGICAL_PROCESS_INVOLVED_IN_INTRASPECIES_INTERACTION_BETWEEN_ORGANISMS	0.904725	0.754991	44	0.0227273	Other
GOBP_POSTREPLICATION_REPAIR	0.910644	0.754958	52	0	Other
GOBP_PIGMENT_METABOLIC_PROCESS	0.925501	0.754802	67	0	Other
GOCC_SYNAPTONEMAL_STRUCTURE	0.898461	0.753668	41	0	Other
GOBP_MEMBRANE_INVAGINATION	0.928145	0.751673	70	0.0142857	Other
GOCC_INTRINSIC_COMPONENT_OF_GOLGI_MEMBRANE	0.927119	0.749571	66	0.0151515	Other
GOBP_PROTEIN_N_LINKED_GLYCOSYLATION	0.945194	0.749052	74	0	Other
GOBP_DIGESTION	0.952546	0.747209	104	0.0192308	Other
GOBP_REGULATION_OF_GLUCOSE_IMPORT	0.913672	0.746956	49	0.0204082	Other
GOBP_REGULATION_OF_CILIUM_ASSEMBLY	0.911545	0.746639	55	0	Other
GOMF_NUCLEASE_ACTIVITY	0.976016	0.746275	186	0.0107527	Other
GOBP_DIGESTIVE_SYSTEM_PROCESS	0.941468	0.744871	80	0.025	Other
GOMF_G_PROTEIN_COUPLED_RECEPTOR_BINDING	0.987495	0.740411	221	0.00904977	Other
GOBP_POSITIVE_REGULATION_OF_MRNA_CATABOLIC_PROCESS	0.921127	0.740045	50	0.02	Other
GOBP_GLUCOSE_METABOLIC_PROCESS	0.979733	0.739955	190	0.00526316	Other
GOMF_OLFACTORY_RECEPTOR_ACTIVITY	0.944911	0.739951	87	0	Other
GOBP_PROTEIN_TRANSMEMBRANE_TRANSPORT	0.927119	0.739459	59	0.0169492	Other
GOBP_HUMORAL_IMMUNE_RESPONSE	0.983513	0.737497	168	0.00595238	Other
GOBP_REGULATION_OF_ACTION_POTENTIAL	0.919471	0.736301	49	0.0204082	Other
GOBP_REGULATION_OF_DNA_TEMPLATED_TRANSCRIPTION_INITIATION	0.91496	0.736294	41	0	Other
GOMF_ACETYLGLUCOSAMINYLTRANSFERASE_ACTIVITY	0.925501	0.733575	50	0.02	Other
GOCC_NUCLEAR_UBIQUITIN_LIGASE_COMPLEX	0.918838	0.733514	43	0	Other
GOBP_ENDOCYTIC_RECYCLING	0.922138	0.730393	49	0	Other
GOMF_PROTEIN_SELF_ASSOCIATION	0.925501	0.729741	53	0	Other
GOBP_HISTONE_H3_K4_METHYLATION	0.925626	0.729437	51	0	Other
GOBP_DNA_TEMPLATED_TRANSCRIPTION_ELONGATION	0.963828	0.72838	111	0.00900901	Other
GOBP_INTERMEDIATE_FILAMENT_BASED_PROCESS	0.915274	0.727002	40	0	Other
GOBP_RNA_PHOSPHODIESTER_BOND_HYDROLYSIS_ENDONUCLEOLYTIC	0.950298	0.72627	71	0.0140845	Other
GOBP_HISTONE_UBIQUITINATION	0.930098	0.722771	47	0	Other
GOBP_NEGATIVE_REGULATION_OF_LEUKOCYTE_CELL_CELL_ADHESION	0.963828	0.722719	105	0.00952381	Other
GOBP_TOR_SIGNALING	0.969312	0.721685	116	0.00862069	Other
GOMF_OXIDOREDUCTASE_ACTIVITY_ACTING_ON_A_SULFUR_GROUP_OF_DONORS	0.937468	0.717341	56	0.0178571	Other
GOCC_PROTEIN_DNA_COMPLEX	0.963828	0.716358	104	0.0192308	Other
GOBP_SOMATIC_RECOMBINATION_OF_IMMUNOGLOBULIN_GENE_SEGMENTS	0.943236	0.715216	52	0	Other
GOBP_INTRINSIC_APOPTOTIC_SIGNALING_PATHWAY_IN_RESPONSE_TO_ENDOPLASMIC_RETICULUM_STRESS	0.941391	0.714254	55	0	Other
GOBP_BONE_REMODELING	0.962479	0.71241	81	0	Other
GOBP_UBIQUITIN_DEPENDENT_ERAD_PATHWAY	0.963163	0.711354	78	0.0128205	Other
HALLMARK_PEROXISOME	0.969987	0.707347	103	0	Other
GOBP_LIPOPOLYSACCHARIDE_MEDIATED_SIGNALING_PATHWAY	0.946961	0.70679	55	0	Other
GOBP_BIOLOGICAL_PROCESS_INVOLVED_IN_INTERACTION_WITH_SYMBIONT	0.963487	0.701864	69	0.0144928	Other
GOBP_CELLULAR_RESPONSE_TO_ACID_CHEMICAL	0.962479	0.701549	64	0.015625	Other
GOBP_NUCLEOSIDE_MONOPHOSPHATE_METABOLIC_PROCESS	0.963828	0.701279	71	0	Other
GOBP_LYMPHOCYTE_MIGRATION	0.970561	0.69991	90	0.0111111	Other
GOBP_RESPONSE_TO_GAMMA_RADIATION	0.946961	0.697082	46	0	Other
GOBP_PROTEIN_DNA_COMPLEX_SUBUNIT_ORGANIZATION	0.991177	0.695363	196	0.00510204	Other
GOBP_NUCLEOSOME_ORGANIZATION	0.977166	0.69356	100	0	Other
GOBP_ACUTE_INFLAMMATORY_RESPONSE	0.96975	0.692495	83	0.0240964	Other
GOBP_PIGMENT_BIOSYNTHETIC_PROCESS	0.963828	0.691269	57	0	Other
GOBP_POSITIVE_REGULATION_OF_ORGANELLE_ASSEMBLY	0.963828	0.690831	61	0	Other
GOBP_REGULATION_OF_BONE_REMODELING	0.949835	0.690414	46	0	Other
GOMF_SERINE_HYDROLASE_ACTIVITY	0.992298	0.690169	155	0.0129032	Other
GOBP_REACTIVE_NITROGEN_SPECIES_METABOLIC_PROCESS	0.963828	0.688539	61	0.0163934	Other
GOBP_ENDODERM_DEVELOPMENT	0.970587	0.684423	68	0.0147059	Other
GOBP_COMPLEMENT_ACTIVATION	0.966673	0.683254	59	0	Other
GOBP_REGULATION_OF_ATPASE_ACTIVITY	0.976016	0.682998	77	0.012987	Other
GOBP_CELLULAR_RESPONSE_TO_UV	0.971813	0.679332	82	0.0121951	Other
GOBP_CELLULAR_DEFENSE_RESPONSE	0.953232	0.672109	42	0.0238095	Other
GOBP_POSITIVE_REGULATION_OF_CELL_CYCLE_ARREST	0.979733	0.671576	77	0	Cell-cycle
GOMF_PROTEIN_TYROSINE_KINASE_BINDING	0.979236	0.669648	95	0.0105263	Other
GOCC_MICROBODY_LUMEN	0.963828	0.66657	49	0	Other
GOMF_N_ACETYLTRANSFERASE_ACTIVITY	0.977302	0.66417	65	0	Other
GOBP_MONOSACCHARIDE_BIOSYNTHETIC_PROCESS	0.982699	0.662634	89	0	Other
GOBP_MONOSACCHARIDE_CATABOLIC_PROCESS	0.976016	0.65912	59	0	Other
GOBP_OVARIAN_FOLLICLE_DEVELOPMENT	0.96975	0.654391	50	0	Other
GOCC_PCG_PROTEIN_COMPLEX	0.969987	0.647652	46	0	Other
GOBP_CELL_REDOX_HOMEOSTASIS	0.963828	0.644869	40	0.025	Other
GOBP_SIGNAL_TRANSDUCTION_IN_ABSENCE_OF_LIGAND	0.982699	0.644678	60	0	Other
GOBP_REGULATION_OF_TOR_SIGNALING	0.990133	0.644222	94	0.0106383	Other
GOMF_BASAL_TRANSCRIPTION_MACHINERY_BINDING	0.980123	0.629641	55	0	Other
GOMF_ENDONUCLEASE_ACTIVITY	0.994933	0.618927	108	0.00925926	Other
GOCC_AZUROPHIL_GRANULE_MEMBRANE	0.991557	0.588287	55	0	Other
GOBP_POSITIVE_REGULATION_OF_INTERFERON_GAMMA_PRODUCTION	0.992298	0.577732	54	0.0185185	Other
GOBP_REGULATION_OF_COMPLEMENT_ACTIVATION	0.993198	0.558911	47	0	Other
GOBP_REGULATION_OF_TOLL_LIKE_RECEPTOR_SIGNALING_PATHWAY	1	-0.567567	65	0	Other
GOBP_LYMPHOCYTE_CHEMOTAXIS	0.990133	-0.602791	42	0	Other
GOBP_NEGATIVE_REGULATION_OF_REPRODUCTIVE_PROCESS	0.980379	-0.65433	44	0	Other
GOMF_ESTROGEN_RECEPTOR_BINDING	0.967579	-0.666076	40	0	Other
GOMF_DEOXYRIBONUCLEASE_ACTIVITY	0.975567	-0.672007	56	0	Other
GOBP_TORC1_SIGNALING	0.960089	-0.702143	46	0	Other
GOBP_POSITIVE_REGULATION_OF_ATPASE_ACTIVITY	0.962089	-0.702528	55	0	Other
GOBP_GLYCOSYL_COMPOUND_CATABOLIC_PROCESS	0.955201	-0.70459	41	0.0243902	Other
GOMF_ACETYLTRANSFERASE_ACTIVITY	0.982699	-0.709709	87	0	Other
GOBP_INTERLEUKIN_10_PRODUCTION	0.960089	-0.710372	50	0	Other
GOBP_ENDODERM_FORMATION	0.960516	-0.711031	48	0	Other
GOBP_ENDOSOME_TO_LYSOSOME_TRANSPORT	0.940033	-0.728806	49	0	Other
GOBP_GLYCOLIPID_BIOSYNTHETIC_PROCESS	0.952546	-0.738426	64	0	Other
GOBP_ESTABLISHMENT_OF_PROTEIN_LOCALIZATION_TO_VACUOLE	0.940033	-0.738638	51	0	Other
GOMF_ATPASE_REGULATOR_ACTIVITY	0.927119	-0.742842	44	0	Other
GOBP_ICOSANOID_BIOSYNTHETIC_PROCESS	0.91496	-0.748415	43	0	Other
GOBP_PEPTIDYL_CYSTEINE_MODIFICATION	0.91496	-0.749521	43	0	Other
GOBP_SKELETAL_MUSCLE_CONTRACTION	0.91496	-0.755271	40	0.025	Other
GOCC_BLOOD_MICROPARTICLE	0.968828	-0.755718	91	0.010989	Other
GOBP_SPERMATID_DIFFERENTIATION	0.980379	-0.75647	136	0	Other
GOBP_NEGATIVE_REGULATION_OF_EXTRINSIC_APOPTOTIC_SIGNALING_PATHWAY	0.972915	-0.758772	92	0	Other
GOBP_NEGATIVE_REGULATION_OF_PEPTIDYL_TYROSINE_PHOSPHORYLATION	0.926773	-0.758778	51	0	Other
GOBP_MITOCHONDRIAL_RNA_METABOLIC_PROCESS	0.91277	-0.761211	45	0	Other
GOBP_INTRACELLULAR_ESTROGEN_RECEPTOR_SIGNALING_PATHWAY	0.920461	-0.763495	52	0	Other
GOCC_RNA_POLYMERASE_II_HOLOENZYME	0.92784	-0.763798	73	0	Other
GOBP_POSITIVE_REGULATION_OF_VIRAL_PROCESS	0.960825	-0.764173	89	0	Other
GOMF_NUCLEAR_RECEPTOR_COACTIVATOR_ACTIVITY	0.924724	-0.769111	54	0	Other
GOMF_CARBON_CARBON_LYASE_ACTIVITY	0.913643	-0.77027	48	0	Other
GOBP_ESTABLISHMENT_OF_PROTEIN_LOCALIZATION_TO_MITOCHONDRIAL_MEMBRANE	0.910644	-0.771927	50	0	Other
GOBP_TOLL_LIKE_RECEPTOR_SIGNALING_PATHWAY	0.980379	-0.774651	137	0	Other
GOBP_NUCLEAR_ENVELOPE_ORGANIZATION	0.914376	-0.777421	52	0	Other
GOBP_REGULATION_OF_EXTRINSIC_APOPTOTIC_SIGNALING_PATHWAY_VIA_DEATH_DOMAIN_RECEPTORS	0.910656	-0.780116	51	0	Other
GOCC_DYNEIN_COMPLEX	0.89535	-0.781267	44	0	Other
GOBP_BONE_RESORPTION	0.90813	-0.783054	55	0	Other
GOCC_VESICLE_TETHERING_COMPLEX	0.902618	-0.783166	70	0	Other
GOMF_INTRAMOLECULAR_OXIDOREDUCTASE_ACTIVITY	0.898461	-0.787325	48	0	Other
GOCC_ENDOPLASMIC_RETICULUM_PROTEIN_CONTAINING_COMPLEX	0.967579	-0.788384	119	0	Other
GOMF_PROTEIN_SERINE_THREONINE_TYROSINE_KINASE_ACTIVITY	0.885246	-0.788625	44	0	Other
GOMF_HISTONE_LYSINE_N_METHYLTRANSFERASE_ACTIVITY	0.888667	-0.788721	43	0	Other
GOBP_POSITIVE_REGULATION_OF_CELLULAR_AMIDE_METABOLIC_PROCESS	0.969128	-0.794145	147	0	Other
GOCC_NUCLEAR_INNER_MEMBRANE	0.890339	-0.796831	56	0.0178571	Other
GOBP_REGULATION_OF_PEPTIDYL_THREONINE_PHOSPHORYLATION	0.878193	-0.798362	44	0	Other
GOBP_REGULATION_OF_PROTEIN_TARGETING_TO_MITOCHONDRION	0.877389	-0.799732	42	0	Other
GOBP_INTRACILIARY_TRANSPORT	0.888667	-0.801016	49	0	Other
GOBP_CELL_CYCLE_DNA_REPLICATION	0.888667	-0.801831	63	0.015873	Cell-cycle
GOBP_PYRIMIDINE_CONTAINING_COMPOUND_METABOLIC_PROCESS	0.91496	-0.802264	81	0.0123457	Other
GOBP_HISTONE_H4_ACETYLATION	0.888667	-0.802944	65	0	Other
GOMF_CYSTEINE_TYPE_ENDOPEPTIDASE_ACTIVITY	0.927997	-0.804234	94	0	Other
GOBP_DETECTION_OF_CHEMICAL_STIMULUS	0.959501	-0.805284	133	0.0150376	Other
GOBP_NEGATIVE_REGULATION_OF_RESPONSE_TO_DNA_DAMAGE_STIMULUS	0.910656	-0.805764	77	0	Other
GOBP_RESPONSE_TO_ESTROGEN	0.878193	-0.808555	67	0.0149254	Other
GOBP_SECONDARY_METABOLIC_PROCESS	0.890339	-0.808596	53	0	Other
GOBP_FATTY_ACID_BIOSYNTHETIC_PROCESS	0.962479	-0.808673	146	0	Other
GOMF_SIGNAL_SEQUENCE_BINDING	0.881892	-0.808794	47	0	Other
GOBP_MRNA_TRANSPORT	0.962479	-0.809791	147	0	Other
GOBP_G0_TO_G1_TRANSITION	0.870285	-0.811517	43	0	Other
GOCC_VOLTAGE_GATED_CALCIUM_CHANNEL_COMPLEX	0.870815	-0.811585	42	0	Other
GOMF_HYDROLASE_ACTIVITY_ACTING_ON_CARBON_NITROGEN_BUT_NOT_PEPTIDE_BONDS_IN_LINEAR_AMIDES	0.881004	-0.812444	62	0.016129	Other
GOCC_HISTONE_METHYLTRANSFERASE_COMPLEX	0.878193	-0.812723	67	0.0149254	Other
GOBP_ER_NUCLEUS_SIGNALING_PATHWAY	0.880294	-0.814179	49	0	Other
GOBP_NEGATIVE_REGULATION_OF_T_CELL_PROLIFERATION	0.885246	-0.815475	52	0	Other
GOBP_SIGNAL_TRANSDUCTION_INVOLVED_IN_CELL_CYCLE_CHECKPOINT	0.888667	-0.818157	73	0	Cell-cycle
GOBP_GLYCOSYL_COMPOUND_BIOSYNTHETIC_PROCESS	0.86583	-0.818896	41	0	Other
GOBP_NAD_METABOLIC_PROCESS	0.878193	-0.819262	49	0.0408163	Other
GOBP_REGULATION_OF_MITOCHONDRIAL_MEMBRANE_PERMEABILITY	0.876139	-0.820608	63	0	Other
GOBP_DEMETHYLATION	0.878193	-0.821377	68	0	Other
GOMF_PROTEIN_N_TERMINUS_BINDING	0.906518	-0.822392	105	0	Other
GOBP_EMBRYONIC_HEART_TUBE_MORPHOGENESIS	0.871866	-0.825502	58	0.0172414	Other
GOBP_ACTIN_NUCLEATION	0.870285	-0.827561	48	0	Other
GOMF_DAMAGED_DNA_BINDING	0.867075	-0.829498	65	0	Other
GOBP_MONOCARBOXYLIC_ACID_BIOSYNTHETIC_PROCESS	0.965498	-0.829787	197	0	Other
GOBP_MESODERM_MORPHOGENESIS	0.867075	-0.830748	54	0.0185185	Other
GOBP_NUCLEOTIDE_EXCISION_REPAIR	0.894441	-0.832995	104	0	Other
GOBP_EMBRYONIC_HEART_TUBE_DEVELOPMENT	0.86683	-0.833511	64	0.015625	Other
GOBP_NUCLEOSOME_ASSEMBLY	0.86583	-0.833667	65	0	Other
GOBP_PROTEIN_MONOUBIQUITINATION	0.86583	-0.835088	65	0	Other
GOBP_P38MAPK_CASCADE	0.855888	-0.836086	42	0	Other
GOBP_ENDODERMAL_CELL_DIFFERENTIATION	0.858154	-0.837119	40	0	Other
GOBP_POSITIVE_REGULATION_OF_INTRINSIC_APOPTOTIC_SIGNALING_PATHWAY	0.871509	-0.837543	53	0	Other
GOBP_TRNA_MODIFICATION	0.888667	-0.840105	85	0	Other
GOBP_NUCLEIC_ACID_PHOSPHODIESTER_BOND_HYDROLYSIS	0.980123	-0.84082	275	0	Other
GOBP_REGULATION_OF_NITRIC_OXIDE_METABOLIC_PROCESS	0.858154	-0.841196	46	0.0434783	Other
GOBP_KERATINIZATION	0.867075	-0.841614	68	0	Other
GOBP_RIBONUCLEOSIDE_METABOLIC_PROCESS	0.867075	-0.843091	68	0	Other
GOMF_GDP_BINDING	0.867075	-0.844017	72	0	Other
GOBP_FATTY_ACID_DERIVATIVE_BIOSYNTHETIC_PROCESS	0.860422	-0.844568	57	0	Other
GOBP_ESTABLISHMENT_OF_RNA_LOCALIZATION	0.951908	-0.845044	194	0	Other
GOCC_RNA_POLYMERASE_COMPLEX	0.890339	-0.845702	99	0	Other
GOBP_TETRAPYRROLE_METABOLIC_PROCESS	0.858154	-0.847084	57	0	Other
GOBP_DNA_DAMAGE_RESPONSE_SIGNAL_TRANSDUCTION_BY_P53_CLASS_MEDIATOR	0.881892	-0.847394	102	0	Other
GOBP_NEGATIVE_REGULATION_OF_RESPONSE_TO_WOUNDING	0.86683	-0.847894	76	0.0263158	Other
GOBP_REGULATION_OF_CARTILAGE_DEVELOPMENT	0.858154	-0.848	57	0.0350877	Other
GOBP_MUSCLE_CELL_APOPTOTIC_PROCESS	0.858089	-0.850068	56	0.0178571	Other
GOBP_NON_RECOMBINATIONAL_REPAIR	0.890339	-0.850482	89	0	Other
GOBP_T_CELL_SELECTION	0.855369	-0.850804	43	0	Other
GOBP_INTERSTRAND_CROSS_LINK_REPAIR	0.855888	-0.851746	56	0	Other
GOMF_SULFUR_COMPOUND_TRANSMEMBRANE_TRANSPORTER_ACTIVITY	0.859146	-0.852552	48	0	Other
GOBP_CHROMOSOME_ORGANIZATION_INVOLVED_IN_MEIOTIC_CELL_CYCLE	0.858154	-0.853069	64	0	Cell-cycle
GOMF_O_ACYLTRANSFERASE_ACTIVITY	0.855888	-0.85334	51	0.0196078	Other
GOMF_SINGLE_STRANDED_RNA_BINDING	0.870001	-0.853886	81	0.0246914	Other
GOBP_BICARBONATE_TRANSPORT	0.851587	-0.854126	43	0.0232558	Other
GOBP_EXTRINSIC_APOPTOTIC_SIGNALING_PATHWAY_VIA_DEATH_DOMAIN_RECEPTORS	0.859146	-0.85525	73	0.0136986	Other
GOBP_SOMATIC_DIVERSIFICATION_OF_IMMUNOGLOBULINS	0.859146	-0.85548	59	0	Other
GOBP_SKIN_EPIDERMIS_DEVELOPMENT	0.858154	-0.856512	74	0.027027	Other
GOMF_CALCIUM_CHANNEL_REGULATOR_ACTIVITY	0.841218	-0.856525	41	0	Other
GOBP_GLYCOSPHINGOLIPID_METABOLIC_PROCESS	0.856801	-0.857201	65	0.0153846	Other
GOBP_REGULATION_OF_DOUBLE_STRAND_BREAK_REPAIR	0.870285	-0.85954	83	0	Other
GOBP_NUCLEOBASE_CONTAINING_COMPOUND_TRANSPORT	0.962089	-0.859892	242	0	Other
GOBP_POSITIVE_REGULATION_OF_TRANSLATION	0.890339	-0.861369	120	0	Other
GOBP_PROTEIN_K48_LINKED_UBIQUITINATION	0.858154	-0.861409	59	0	Other
GOBP_RESPONSE_TO_UV	0.89574	-0.861949	135	0.0148148	Other
GOBP_PHAGOSOME_MATURATION	0.847242	-0.862165	43	0	Other
GOBP_NEGATIVE_REGULATION_OF_CALCIUM_ION_TRANSPORT	0.847267	-0.865047	48	0.0208333	Other
GOBP_TRANSCRIPTION_BY_RNA_POLYMERASE_I	0.851252	-0.865799	60	0	Other
GOBP_AXONEME_ASSEMBLY	0.855888	-0.866293	69	0	Other
GOBP_SPINDLE_LOCALIZATION	0.842563	-0.866296	51	0	Other
GOBP_DNA_METHYLATION_OR_DEMETHYLATION	0.878193	-0.866924	93	0	Other
GOBP_IMMUNOGLOBULIN_PRODUCTION	0.873171	-0.868979	95	0	Other
GOBP_NEGATIVE_REGULATION_OF_MYELOID_CELL_DIFFERENTIATION	0.853046	-0.870525	69	0.0289855	Other
GOBP_OLIGODENDROCYTE_DEVELOPMENT	0.831939	-0.870832	42	0	Other
GOBP_MRNA_3_END_PROCESSING	0.86683	-0.870927	98	0	Other
GOBP_NEGATIVE_REGULATION_OF_PROTEIN_KINASE_B_SIGNALING	0.842563	-0.871632	45	0	Other
GOCC_CLEAVAGE_FURROW	0.839127	-0.872638	53	0	Other
GOBP_RECEPTOR_LOCALIZATION_TO_SYNAPSE	0.841218	-0.873825	51	0.0196078	Other
GOBP_NEGATIVE_REGULATION_OF_CARBOHYDRATE_METABOLIC_PROCESS	0.84094	-0.874276	46	0.0217391	Other
GOCC_CLATHRIN_COATED_PIT	0.850726	-0.874724	69	0.0144928	Other
GOMF_HEAT_SHOCK_PROTEIN_BINDING	0.870285	-0.87528	111	0	Other
GOBP_TRNA_PROCESSING	0.875366	-0.877003	122	0	Other
GOBP_NEGATIVE_REGULATION_OF_ERBB_SIGNALING_PATHWAY	0.833506	-0.87786	51	0	Other
GOBP_REGULATION_OF_DNA_TEMPLATED_TRANSCRIPTION_ELONGATION	0.833506	-0.878251	51	0	Other
GOBP_TRNA_METHYLATION	0.832266	-0.879445	40	0	Other
GOBP_REGULATION_OF_PEPTIDYL_LYSINE_ACETYLATION	0.841218	-0.87971	60	0	Other
GOBP_NEGATIVE_REGULATION_OF_INFLAMMATORY_RESPONSE	0.86683	-0.879927	107	0.00934579	Other
GOCC_MEDIATOR_COMPLEX	0.831896	-0.881931	40	0.025	Other
GOCC_CILIARY_MEMBRANE	0.840048	-0.882322	62	0	Other
GOBP_PROTEIN_LOCALIZATION_TO_SYNAPSE	0.841218	-0.883313	77	0.012987	Other
GOMF_HYDROLASE_ACTIVITY_ACTING_ON_GLYCOSYL_BONDS	0.875229	-0.883376	123	0.0162602	Other
GOBP_REGULATION_OF_CIRCADIAN_RHYTHM	0.859146	-0.884369	110	0	Other
GOBP_NADH_METABOLIC_PROCESS	0.828529	-0.886931	41	0.0243902	Other
GOBP_REGULATION_OF_PROTEIN_DEPOLYMERIZATION	0.847319	-0.889511	81	0.0123457	Other
GOBP_MATERNAL_PROCESS_INVOLVED_IN_FEMALE_PREGNANCY	0.823426	-0.889571	47	0	Other
GOBP_REGULATION_OF_DENDRITIC_SPINE_MORPHOGENESIS	0.825453	-0.889859	44	0	Other
GOBP_REGULATION_OF_RECEPTOR_MEDIATED_ENDOCYTOSIS	0.850726	-0.891057	95	0	Other
GOBP_DNA_DEPENDENT_DNA_REPLICATION_MAINTENANCE_OF_FIDELITY	0.823042	-0.891557	48	0	Other
GOBP_MUSCLE_FIBER_DEVELOPMENT	0.817866	-0.893073	42	0.047619	Other
GOBP_REGULATION_OF_PROTEIN_TARGETING	0.842563	-0.893602	79	0.0126582	Other
GOBP_CELLULAR_RESPONSE_TO_CARBOHYDRATE_STIMULUS	0.860422	-0.894027	124	0	Other
GOBP_PROTEIN_LOCALIZATION_TO_CILIUM	0.823042	-0.894076	60	0	Other
GOBP_RESPONSE_TO_ACID_CHEMICAL	0.85303	-0.89438	108	0.00925926	Other
GOBP_GLUTATHIONE_METABOLIC_PROCESS	0.810354	-0.894393	54	0.0185185	Other
GOBP_DETECTION_OF_STIMULUS_INVOLVED_IN_SENSORY_PERCEPTION	0.875318	-0.895069	165	0.0121212	Other
GOBP_SOMATIC_DIVERSIFICATION_OF_IMMUNE_RECEPTORS	0.831939	-0.895766	70	0	Other
GOBP_REGULATION_OF_RESPONSE_TO_DNA_DAMAGE_STIMULUS	0.892382	-0.896013	212	0.00471698	Other
GOBP_POSITIVE_REGULATION_OF_NIK_NF_KAPPAB_SIGNALING	0.823042	-0.896436	59	0	Other
GOBP_RNA_LOCALIZATION	0.898461	-0.897044	227	0	Other
GOBP_PROTEIN_DESTABILIZATION	0.810605	-0.89789	45	0	Other
GOCC_METHYLTRANSFERASE_COMPLEX	0.842563	-0.898275	94	0.0106383	Other
HALLMARK_DNA_REPAIR	0.866687	-0.89873	146	0	Other
GOBP_INTERLEUKIN_1_MEDIATED_SIGNALING_PATHWAY	0.842563	-0.899559	98	0	Other
GOBP_ICOSANOID_TRANSPORT	0.823042	-0.900306	40	0	Other
GOBP_ORGANOPHOSPHATE_CATABOLIC_PROCESS	0.863814	-0.900793	147	0.0204082	Other
GOBP_POSITIVE_REGULATION_OF_DENDRITIC_SPINE_DEVELOPMENT	0.823042	-0.901292	40	0	Other
GOBP_TRANSCRIPTION_COUPLED_NUCLEOTIDE_EXCISION_REPAIR	0.825513	-0.901612	73	0	Other
GOCC_CONDENSED_NUCLEAR_CHROMOSOME	0.823042	-0.902267	83	0	Other
GOBP_PYRIDINE_CONTAINING_COMPOUND_METABOLIC_PROCESS	0.823042	-0.904619	40	0.025	Other
GOCC_MICROBODY	0.856801	-0.904837	131	0	Other
GOCC_VACUOLAR_MEMBRANE	0.910644	-0.905358	406	0	Other
GOBP_THIOESTER_BIOSYNTHETIC_PROCESS	0.799989	-0.90537	50	0	Other
GOBP_MODULATION_OF_PROCESS_OF_OTHER_ORGANISM_INVOLVED_IN_SYMBIOTIC_INTERACTION	0.843519	-0.905519	87	0	Other
GOBP_REGULATION_OF_CELLULAR_RESPONSE_TO_HEAT	0.832502	-0.905854	76	0	Other
GOBP_REGULATION_OF_MICROTUBULE_CYTOSKELETON_ORGANIZATION	0.856801	-0.90757	131	0	Other
GOBP_MEIOTIC_CELL_CYCLE	0.878193	-0.908047	232	0.00431034	Cell-cycle
GOBP_REGULATION_OF_DNA_BIOSYNTHETIC_PROCESS	0.842563	-0.908721	103	0.00970874	Other
GOBP_NEGATIVE_REGULATION_OF_INTRACELLULAR_PROTEIN_TRANSPORT	0.806363	-0.909204	41	0.0243902	Other
GOMF_RNA_POLYMERASE_BINDING	0.806363	-0.909719	57	0	Other
GOBP_DNA_SYNTHESIS_INVOLVED_IN_DNA_REPAIR	0.793636	-0.909809	51	0	Other
GOMF_PROMOTER_SPECIFIC_CHROMATIN_BINDING	0.793636	-0.90984	51	0	Other
GOBP_REGULATION_OF_TRANSLATIONAL_INITIATION	0.823426	-0.909891	75	0	Other
GOBP_MYELOID_LEUKOCYTE_MIGRATION	0.855888	-0.910917	176	0.00568182	Other
GOBP_REGULATION_OF_MYELINATION	0.799989	-0.911605	41	0	Other
GOBP_INTERLEUKIN_12_PRODUCTION	0.79544	-0.911713	53	0	Other
GOCC_SNARE_COMPLEX	0.793636	-0.91202	50	0	Other
GOBP_INTRACELLULAR_STEROID_HORMONE_RECEPTOR_SIGNALING_PATHWAY	0.834471	-0.912983	105	0	Other
GOBP_CELLULAR_RESPONSE_TO_TOXIC_SUBSTANCE	0.840048	-0.913246	104	0.0192308	Other
HALLMARK_PI3K_AKT_MTOR_SIGNALING	0.835516	-0.91341	99	0	Other
GOBP_PRIMARY_NEURAL_TUBE_FORMATION	0.832767	-0.913751	87	0.0114943	Other
GOBP_PEPTIDYL_LYSINE_TRIMETHYLATION	0.793636	-0.914871	44	0	Other
GOBP_POSITIVE_REGULATION_OF_DNA_METABOLIC_PROCESS	0.850055	-0.915643	190	0.00526316	Other
GOBP_EMBRYONIC_DIGIT_MORPHOGENESIS	0.793636	-0.918121	42	0.0238095	Other
GOBP_CYTOKINE_PRODUCTION_INVOLVED_IN_INFLAMMATORY_RESPONSE	0.799989	-0.918593	41	0	Other
GOBP_HIPPO_SIGNALING	0.792334	-0.919412	44	0.0227273	Other
GOMF_OMEGA_PEPTIDASE_ACTIVITY	0.828323	-0.91985	104	0	Other
GOBP_RESPONSE_TO_XENOBIOTIC_STIMULUS	0.832474	-0.920671	109	0.0183486	Other
GOBP_POSITIVE_REGULATION_OF_RESPONSE_TO_DNA_DAMAGE_STIMULUS	0.828877	-0.920865	103	0.00970874	Other
GOBP_MOLTING_CYCLE	0.825513	-0.920983	86	0.0348837	Other
GOCC_NUCLEAR_PERIPHERY	0.840048	-0.921013	125	0.008	Other
GOMF_ANTIOXIDANT_ACTIVITY	0.812289	-0.92162	74	0.027027	Other
GOBP_POSITIVE_REGULATION_OF_ALPHA_BETA_T_CELL_DIFFERENTIATION	0.791112	-0.921784	44	0	Other
GOCC_MICROBODY_MEMBRANE	0.806363	-0.921931	61	0	Other
GOBP_CELLULAR_OXIDANT_DETOXIFICATION	0.823426	-0.922468	87	0.0229885	Other
GOBP_DEVELOPMENTAL_PIGMENTATION	0.799989	-0.922608	40	0.025	Other
GOBP_HIPPOCAMPUS_DEVELOPMENT	0.817866	-0.922703	65	0.0153846	Other
GOBP_RESPONSE_TO_HEAT	0.842563	-0.92276	148	0.00675676	Other
GOBP_MYOBLAST_DIFFERENTIATION	0.799989	-0.923102	71	0.0140845	Other
GOBP_POSITIVE_REGULATION_OF_CELL_DIVISION	0.799989	-0.923971	71	0.0140845	Other
OC-habib16	0.78988	-0.924953	44	0	OC-normal
GOMF_S_ADENOSYLMETHIONINE_DEPENDENT_METHYLTRANSFERASE_ACTIVITY	0.839127	-0.924971	154	0	Other
GOBP_REGULATION_OF_CHONDROCYTE_DIFFERENTIATION	0.78988	-0.925082	44	0.0454545	Other
GOBP_POST_GOLGI_VESICLE_MEDIATED_TRANSPORT	0.817936	-0.925105	103	0.00970874	Other
GOMF_ION_CHANNEL_BINDING	0.831939	-0.928305	126	0.0238095	Other
GOMF_RNA_POLYMERASE_CORE_ENZYME_BINDING	0.793636	-0.92911	41	0	Other
GOBP_NEGATIVE_REGULATION_OF_INTRACELLULAR_TRANSPORT	0.789852	-0.929541	54	0.0185185	Other
GOBP_REGULATION_OF_DNA_RECOMBINATION	0.817866	-0.930095	92	0	Other
GOBP_PEROXISOME_ORGANIZATION	0.809252	-0.931783	82	0	Other
GOMF_CYSTEINE_TYPE_PEPTIDASE_ACTIVITY	0.831896	-0.932736	149	0	Other
GOMF_PRIMARY_ACTIVE_TRANSMEMBRANE_TRANSPORTER_ACTIVITY	0.799989	-0.932901	61	0.0163934	Other
GOBP_SYNAPTIC_VESICLE_RECYCLING	0.793636	-0.933531	71	0.028169	Other
GOBP_NUCLEAR_TRANSPORT	0.866971	-0.933974	329	0.00911854	Other
GOBP_REGULATION_OF_TELOMERE_MAINTENANCE_VIA_TELOMERE_LENGTHENING	0.790697	-0.934445	59	0	Other
GOMF_UBIQUITIN_LIKE_PROTEIN_LIGASE_BINDING	0.839802	-0.936389	296	0.00675676	Other
GOCC_CELL_CELL_CONTACT_ZONE	0.793636	-0.936553	67	0.0298507	Other
GOMF_RNA_POLYMERASE_II_ACTIVATING_TRANSCRIPTION_FACTOR_BINDING	0.786092	-0.936923	42	0.0238095	Other
GOBP_VISUAL_BEHAVIOR	0.7813	-0.936977	44	0.0227273	Other
GOBP_PEROXISOMAL_TRANSPORT	0.79162	-0.93732	71	0	Other
GOMF_NADP_BINDING	0.778354	-0.937516	52	0.0192308	Other
GOBP_PEPTIDYL_LYSINE_MODIFICATION	0.866687	-0.938003	366	0.00273224	Other
GOBP_CELLULAR_CARBOHYDRATE_METABOLIC_PROCESS	0.842563	-0.939831	260	0.00769231	Other
GOBP_POSITIVE_REGULATION_OF_TRANSMEMBRANE_TRANSPORT	0.825513	-0.940051	185	0.0162162	Other
GOMF_BETA_CATENIN_BINDING	0.799989	-0.940197	83	0.0240964	Other
GOBP_SUPEROXIDE_METABOLIC_PROCESS	0.78553	-0.94132	58	0	Other
HALLMARK_GLYCOLYSIS	0.817866	-0.941863	190	0.00526316	Other
GOBP_ANIMAL_ORGAN_FORMATION	0.779363	-0.943047	53	0	Other
GOBP_MODULATION_OF_PROCESS_OF_OTHER_ORGANISM	0.793636	-0.94423	97	0	Other
GOBP_CYTOSKELETON_DEPENDENT_CYTOKINESIS	0.799989	-0.944236	94	0.0106383	Other
GOCC_FICOLIN_1_RICH_GRANULE_LUMEN	0.79162	-0.946059	116	0.00862069	Other
GOBP_REGULATION_OF_CENTROSOME_CYCLE	0.785074	-0.946525	43	0.0232558	Other
GOMF_RECEPTOR_TYROSINE_KINASE_BINDING	0.78988	-0.94803	70	0.0142857	Other
GOBP_MESODERM_DEVELOPMENT	0.793636	-0.948033	95	0.0105263	Other
GOMF_CHAPERONE_BINDING	0.793636	-0.949119	95	0.0105263	Other
GOBP_POSITIVE_REGULATION_OF_PROTEIN_CONTAINING_COMPLEX_ASSEMBLY	0.823042	-0.951117	234	0.00854701	Other
GOBP_NON_MOTILE_CILIUM_ASSEMBLY	0.777975	-0.952297	53	0	Other
GOMF_SIGNALING_ADAPTOR_ACTIVITY	0.789532	-0.952618	69	0.0289855	Other
GOCC_CILIARY_PLASM	0.791116	-0.954176	117	0	Other
GOBP_ANTIGEN_PROCESSING_AND_PRESENTATION_OF_PEPTIDE_OR_POLYSACCHARIDE_ANTIGEN_VIA_MHC_CLASS_II	0.778354	-0.955404	91	0	Other
GOBP_REGULATION_OF_SMOOTHENED_SIGNALING_PATHWAY	0.789532	-0.956567	71	0	Other
GOBP_INORGANIC_ION_IMPORT_ACROSS_PLASMA_MEMBRANE	0.778354	-0.957182	91	0	Other
GOBP_CELL_DEATH_IN_RESPONSE_TO_OXIDATIVE_STRESS	0.78988	-0.957614	72	0.0138889	Other
GOBP_REGULATION_OF_RNA_SPLICING	0.789532	-0.958167	136	0.0147059	Other
GOBP_REGULATION_OF_MICROTUBULE_BASED_MOVEMENT	0.754338	-0.959826	46	0	Other
GOBP_GLIAL_CELL_DEVELOPMENT	0.787378	-0.960227	100	0.01	Other
GOBP_BONE_MORPHOGENESIS	0.789532	-0.960244	73	0	Other
GOBP_RNA_EXPORT_FROM_NUCLEUS	0.78988	-0.960833	137	0	Other
GOCC_SITE_OF_DNA_DAMAGE	0.785861	-0.961593	85	0	Other
GOBP_VIRAL_GENOME_REPLICATION	0.775551	-0.962066	115	0.00869565	Other
GOBP_GLYCEROLIPID_BIOSYNTHETIC_PROCESS	0.816397	-0.962294	249	0.0160643	Other
GOBP_NEGATIVE_REGULATION_OF_WOUND_HEALING	0.787378	-0.962833	61	0.0327869	Other
GOBP_POSITIVE_REGULATION_OF_INTRACELLULAR_TRANSPORT	0.799989	-0.963086	207	0.0193237	Other
GOMF_ATPASE_COUPLED_ION_TRANSMEMBRANE_TRANSPORTER_ACTIVITY	0.754338	-0.964195	45	0	Other
GOBP_CELLULAR_RESPONSE_TO_ALCOHOL	0.785074	-0.964379	78	0	Other
GOBP_RENAL_SYSTEM_PROCESS	0.775128	-0.965455	99	0.020202	Other
GOBP_MONOVALENT_INORGANIC_CATION_HOMEOSTASIS	0.776907	-0.966399	146	0	Other
GOBP_PURINE_CONTAINING_COMPOUND_BIOSYNTHETIC_PROCESS	0.793636	-0.966646	188	0	Other
GOBP_B_CELL_DIFFERENTIATION	0.775128	-0.967124	112	0.0178571	Other
HALLMARK_MYC_TARGETS_V2	0.763703	-0.967294	58	0	Other
GOBP_CATECHOL_CONTAINING_COMPOUND_METABOLIC_PROCESS	0.759116	-0.967406	44	0	Other
GOBP_FIBROBLAST_MIGRATION	0.763764	-0.967815	41	0	Other
OC.3-camp17	0.759328	-0.968593	42	0.0238095	OC-normal
GOBP_PHOSPHATIDYLINOSITOL_PHOSPHORYLATION	0.751149	-0.968639	51	0.0392157	Other
GOBP_SEX_DIFFERENTIATION	0.789532	-0.96882	224	0.0178571	Other
GOBP_REGULATION_OF_STRIATED_MUSCLE_CONTRACTION	0.789532	-0.969229	81	0	Other
GOBP_REGULATION_OF_GENE_EXPRESSION_EPIGENETIC	0.777975	-0.969595	132	0	Other
GOMF_GROWTH_FACTOR_ACTIVITY	0.775128	-0.969773	130	0.0230769	Other
GOBP_REGULATION_OF_METAL_ION_TRANSPORT	0.78988	-0.970806	222	0.0135135	Other
GOBP_RESPONSE_TO_RADIATION	0.822907	-0.971086	406	0.0147783	Other
GOBP_ANAPHASE_PROMOTING_COMPLEX_DEPENDENT_CATABOLIC_PROCESS	0.789532	-0.971156	81	0	Other
GOBP_POSITIVE_REGULATION_OF_PROTEIN_POLYMERIZATION	0.777975	-0.971415	123	0.00813008	Other
GOBP_PROTEIN_LOCALIZATION_TO_MITOCHONDRION	0.765568	-0.97148	138	0	Other
GOBP_NEGATIVE_REGULATION_OF_MYELOID_LEUKOCYTE_DIFFERENTIATION	0.759116	-0.971787	44	0.0454545	Other
GOBP_PHENOL_CONTAINING_COMPOUND_METABOLIC_PROCESS	0.767549	-0.972962	97	0	Other
GOCC_HOST_CELLULAR_COMPONENT	0.751149	-0.9732	57	0	Other
GOBP_DETECTION_OF_STIMULUS	0.790697	-0.973443	318	0.0157233	Other
GOBP_RESPONSE_TO_LIGHT_STIMULUS	0.787378	-0.973701	287	0.0174216	Other
GOBP_CELLULAR_RESPONSE_TO_KETONE	0.767566	-0.974209	85	0	Other
GOBP_POSITIVE_REGULATION_OF_INTRACELLULAR_PROTEIN_TRANSPORT	0.778354	-0.974387	168	0.0238095	Other
GOBP_REGULATION_OF_DENDRITE_MORPHOGENESIS	0.777975	-0.974596	62	0.016129	Other
GOBP_CILIUM_ORGANIZATION	0.793636	-0.974766	384	0.0078125	Other
GOMF_HISTONE_DEACETYLASE_BINDING	0.774935	-0.975002	103	0.0194175	Other
GOBP_REGULATION_OF_MYOBLAST_DIFFERENTIATION	0.756377	-0.975641	41	0.0243902	Other
GOBP_REGULATION_OF_INTRACELLULAR_TRANSPORT	0.785893	-0.97673	328	0.0152439	Other
GOMF_NUCLEAR_HORMONE_RECEPTOR_BINDING	0.763703	-0.977673	136	0.0147059	Other
GOBP_AUTOPHAGY_OF_MITOCHONDRION	0.775128	-0.977789	74	0.0135135	Other
GOBP_CYTOSOLIC_TRANSPORT	0.75989	-0.977975	160	0	Other
GOCC_FICOLIN_1_RICH_GRANULE_MEMBRANE	0.749842	-0.977985	57	0	Other
GOBP_CELLULAR_RESPONSE_TO_HEAT	0.764324	-0.978245	111	0	Other
GOMF_GTPASE_ACTIVITY	0.789532	-0.978562	301	0.00664452	Other
GOBP_MICROTUBULE_ORGANIZING_CENTER_ORGANIZATION	0.75989	-0.979449	133	0.0150376	Other
GOBP_GOLGI_TO_PLASMA_MEMBRANE_TRANSPORT	0.747967	-0.9797	57	0.0175439	Other
GOCC_H4_HISTONE_ACETYLTRANSFERASE_COMPLEX	0.746352	-0.980719	44	0	Other
GOBP_GASTRULATION	0.751149	-0.981497	148	0.0135135	Other
GOBP_POSITIVE_REGULATION_OF_TYPE_I_INTERFERON_PRODUCTION	0.775128	-0.981566	73	0	Other
GOBP_MITOTIC_G1_S_TRANSITION_CHECKPOINT	0.775128	-0.981982	62	0.016129	Cell-cycle
GOBP_RETROGRADE_TRANSPORT_ENDOSOME_TO_GOLGI	0.754338	-0.983313	86	0	Other
GOCC_NUCLEAR_CHROMOSOME	0.771233	-0.984134	214	0	Other
GOBP_CELLULAR_RESPONSE_TO_MECHANICAL_STIMULUS	0.766183	-0.984167	72	0	Other
GOBP_INTRINSIC_APOPTOTIC_SIGNALING_PATHWAY_BY_P53_CLASS_MEDIATOR	0.771233	-0.984872	70	0.0142857	Other
GOCC_SPINDLE_MICROTUBULE	0.763083	-0.985275	68	0	Other
GOMF_STRUCTURAL_CONSTITUENT_OF_CYTOSKELETON	0.754338	-0.985853	84	0.0119048	Other
GOBP_REGULATION_OF_CALCIUM_ION_TRANSMEMBRANE_TRANSPORT	0.751149	-0.985996	135	0.0148148	Other
GOBP_REGULATION_OF_CHROMOSOME_ORGANIZATION	0.751149	-0.986616	259	0.003861	Other
GOCC_INTERCALATED_DISC	0.740746	-0.986735	46	0.0217391	Other
GOCC_FIBRILLAR_CENTER	0.747943	-0.990415	131	0.0152672	Other
GOBP_REGULATION_OF_DENDRITE_DEVELOPMENT	0.741477	-0.99082	94	0.0212766	Other
GOBP_ENDOCHONDRAL_BONE_MORPHOGENESIS	0.74417	-0.991506	42	0	Other
GOBP_PROTEIN_TARGETING_TO_MITOCHONDRION	0.745168	-0.99228	97	0	Other
GOMF_HYDRO_LYASE_ACTIVITY	0.763764	-0.992533	61	0	Other
GOBP_POSITIVE_REGULATION_OF_DNA_BINDING_TRANSCRIPTION_FACTOR_ACTIVITY	0.761009	-0.993237	245	0.00408163	Other
GOBP_MONONUCLEAR_CELL_MIGRATION	0.741544	-0.993613	151	0.00662252	Other
GOBP_SIGNAL_TRANSDUCTION_IN_RESPONSE_TO_DNA_DAMAGE	0.751149	-0.993971	124	0	Other
GOMF_TRANSCRIPTION_COREGULATOR_BINDING	0.745168	-0.995005	58	0.0172414	Other
GOBP_LIPOSACCHARIDE_METABOLIC_PROCESS	0.747967	-0.995927	106	0.00943396	Other
GOCC_NUCLEAR_ENVELOPE	0.740746	-0.996028	442	0.0113122	Other
GOBP_MRNA_EXPORT_FROM_NUCLEUS	0.745168	-0.996117	111	0	Other
GOBP_POSITIVE_REGULATION_OF_GLIOGENESIS	0.736525	-0.996785	53	0.0188679	Other
GOBP_PYRIMIDINE_NUCLEOTIDE_METABOLIC_PROCESS	0.735551	-0.99714	49	0.0204082	Other
GOBP_RESPONSE_TO_HYDROGEN_PEROXIDE	0.729605	-0.997509	122	0.0327869	Other
GOBP_CELLULAR_PROCESS_INVOLVED_IN_REPRODUCTION_IN_MULTICELLULAR_ORGANISM	0.754338	-0.998535	312	0.0128205	Other
GOBP_MULTICELLULAR_ORGANISMAL_MOVEMENT	0.736018	-0.998583	51	0.0196078	Other
GOBP_LYMPHOCYTE_COSTIMULATION	0.747075	-0.99869	52	0.0192308	Other
GOBP_SCF_DEPENDENT_PROTEASOMAL_UBIQUITIN_DEPENDENT_PROTEIN_CATABOLIC_PROCESS	0.733516	-0.999331	91	0	Other
GOBP_TRANSCRIPTION_BY_RNA_POLYMERASE_III	0.736525	-0.999667	46	0.0434783	Other
GOCC_FICOLIN_1_RICH_GRANULE	0.754338	-0.999989	173	0.00578035	Other
GOBP_REGULATION_OF_CELL_CYCLE_ARREST	0.736525	-1.00024	99	0.010101	Cell-cycle
GOBP_SOMITE_DEVELOPMENT	0.757176	-1.00031	71	0.0422535	Other
GOBP_FORMATION_OF_PRIMARY_GERM_LAYER	0.739689	-1.00069	94	0.0212766	Other
GOCC_U2_TYPE_SPLICEOSOMAL_COMPLEX	0.735551	-1.00166	92	0	Other
GOBP_RESPONSE_TO_ETHANOL	0.740746	-1.00251	111	0.027027	Other
GOCC_CILIARY_TRANSITION_ZONE	0.750754	-1.00305	62	0	Other
GOBP_REGULATION_OF_PH	0.735546	-1.00317	97	0	Other
GOBP_CELL_COMMUNICATION_INVOLVED_IN_CARDIAC_CONDUCTION	0.735029	-1.00324	53	0	Other
GOBP_POSITIVE_REGULATION_OF_CANONICAL_WNT_SIGNALING_PATHWAY	0.735029	-1.00335	139	0.0359712	Other
GOBP_PROTEIN_AUTOPHOSPHORYLATION	0.73939	-1.0034	219	0.00456621	Other
GOMF_TRANSCRIPTION_FACTOR_BINDING	0.75284	-1.0035	594	0.016835	Other
GOBP_REACTIVE_OXYGEN_SPECIES_BIOSYNTHETIC_PROCESS	0.729605	-1.00373	98	0.0204082	Other
GOBP_RNA_DEPENDENT_DNA_BIOSYNTHETIC_PROCESS	0.759328	-1.00382	69	0	Other
GOCC_AZUROPHIL_GRANULE	0.740746	-1.00385	140	0	Other
GOBP_PROTEIN_DEPOLYMERIZATION	0.738695	-1.00527	107	0.00934579	Other
GOCC_UBIQUITIN_LIGASE_COMPLEX	0.731498	-1.00564	281	0.00711744	Other
GOBP_CELL_CYCLE_ARREST	0.729546	-1.00671	219	0.0136986	Cell-cycle
GOCC_CULLIN_RING_UBIQUITIN_LIGASE_COMPLEX	0.72059	-1.00706	158	0	Other
GOBP_HISTONE_H3_ACETYLATION	0.738364	-1.00728	57	0	Other
GOBP_RESPONSE_TO_CHEMOKINE	0.748981	-1.00929	65	0.0153846	Other
GOBP_DEVELOPMENT_OF_PRIMARY_SEXUAL_CHARACTERISTICS	0.746352	-1.0099	187	0.0213904	Other
GOCC_CATALYTIC_STEP_2_SPLICEOSOME	0.722727	-1.01041	86	0	Other
GOBP_RUFFLE_ORGANIZATION	0.729546	-1.0107	53	0.0188679	Other
GOBP_POSTTRANSCRIPTIONAL_REGULATION_OF_GENE_EXPRESSION	0.71557	-1.01215	582	0.00343643	Other
GOBP_UNSATURATED_FATTY_ACID_BIOSYNTHETIC_PROCESS	0.726215	-1.01358	41	0	Other
GOBP_POSITIVE_REGULATION_OF_CALCIUM_ION_TRANSPORT	0.724395	-1.01381	107	0.0186916	Other
GOBP_REGULATION_OF_GLIOGENESIS	0.751149	-1.01455	78	0.025641	Other
GOMF_PROTEIN_HETERODIMERIZATION_ACTIVITY	0.721692	-1.01504	222	0.0135135	Other
GOMF_LYASE_ACTIVITY	0.736018	-1.01654	183	0	Other
GOBP_TELOMERE_ORGANIZATION	0.719207	-1.01735	144	0	Other
HALLMARK_MTORC1_SIGNALING	0.729546	-1.01745	194	0	Other
GOBP_RNA_3_END_PROCESSING	0.717141	-1.01795	143	0	Other
GOBP_AMINO_SUGAR_METABOLIC_PROCESS	0.724285	-1.01896	41	0.0243902	Other
GOBP_TRNA_METABOLIC_PROCESS	0.697992	-1.01925	153	0	Other
GOMF_NAD_BINDING	0.722727	-1.01943	53	0	Other
GOBP_POSITIVE_REGULATION_OF_DNA_REPAIR	0.751149	-1.01953	71	0.0140845	Other
GOMF_SIGNALING_RECEPTOR_COMPLEX_ADAPTOR_ACTIVITY	0.72059	-1.0206	42	0.0238095	Other
GOCC_SITE_OF_DOUBLE_STRAND_BREAK	0.736018	-1.02137	65	0	Other
GOBP_REGULATION_OF_GRANULOCYTE_CHEMOTAXIS	0.72225	-1.02176	41	0.0243902	Other
GOBP_CARDIAC_MUSCLE_CELL_CONTRACTION	0.736018	-1.02178	65	0.0307692	Other
GOBP_REGULATION_OF_RESPONSE_TO_OXIDATIVE_STRESS	0.748217	-1.02208	74	0.0135135	Other
GOBP_RESPONSE_TO_OSMOTIC_STRESS	0.748217	-1.02371	74	0.0135135	Other
GOBP_REGULATION_OF_MRNA_SPLICING_VIA_SPLICEOSOME	0.714138	-1.0239	94	0.0106383	Other
GOBP_ENDOCRINE_SYSTEM_DEVELOPMENT	0.720289	-1.02444	102	0.0196078	Other
GOMF_RNA_POLYMERASE_II_TRANSCRIPTION_FACTOR_BINDING	0.713461	-1.02445	48	0.0208333	Other
GOBP_CELLULAR_RESPONSE_TO_GLUCOSE_STARVATION	0.72059	-1.025	42	0	Other
GOBP_RECEPTOR_CLUSTERING	0.723502	-1.02542	51	0	Other
GOBP_RESPONSE_TO_IONIZING_RADIATION	0.719084	-1.02597	130	0.0153846	Other
GOBP_POSITIVE_REGULATION_OF_ESTABLISHMENT_OF_PROTEIN_LOCALIZATION	0.697992	-1.02637	300	0.0133333	Other
GOBP_SMOOTHENED_SIGNALING_PATHWAY	0.681675	-1.02703	122	0.00819672	Other
GOBP_RETROGRADE_VESICLE_MEDIATED_TRANSPORT_GOLGI_TO_ENDOPLASMIC_RETICULUM	0.716035	-1.02811	83	0	Other
GOBP_REGULATION_OF_MICROTUBULE_BASED_PROCESS	0.709468	-1.02839	214	0.0046729	Other
GOBP_RECEPTOR_INTERNALIZATION	0.712298	-1.02917	106	0	Other
GOMF_UBIQUITIN_LIKE_PROTEIN_TRANSFERASE_ACTIVITY	0.703302	-1.0303	413	0.00968523	Other
GOCC_RUFFLE_MEMBRANE	0.707044	-1.03031	94	0.0106383	Other
GOBP_RUFFLE_ASSEMBLY	0.717141	-1.03033	42	0.0238095	Other
GOBP_REACTIVE_OXYGEN_SPECIES_METABOLIC_PROCESS	0.691294	-1.0312	235	0.012766	Other
GOBP_SKELETAL_SYSTEM_MORPHOGENESIS	0.709593	-1.03136	161	0.0186335	Other
GOBP_LOCALIZATION_WITHIN_MEMBRANE	0.741544	-1.03181	74	0	Other
GOCC_TRANSCRIPTION_REPRESSOR_COMPLEX	0.749842	-1.03244	72	0.0138889	Other
GOBP_PROTEIN_CONTAINING_COMPLEX_LOCALIZATION	0.676084	-1.03271	272	0.00367647	Other
GOBP_EPITHELIAL_TUBE_MORPHOGENESIS	0.681675	-1.03484	274	0.0145985	Other
GOBP_PROTEASOMAL_PROTEIN_CATABOLIC_PROCESS	0.670131	-1.03531	461	0.00650759	Other
GOBP_NEUROMUSCULAR_JUNCTION_DEVELOPMENT	0.714138	-1.03595	45	0.0222222	Other
GOBP_REGULATION_OF_CARDIAC_MUSCLE_CONTRACTION	0.723502	-1.03598	67	0	Other
GOBP_CHROMOSOME_SEPARATION	0.689242	-1.0364	90	0.0111111	Other
GOBP_REGULATION_OF_TELOMERE_MAINTENANCE	0.735029	-1.03671	78	0	Other
GOBP_REGULATION_OF_INTRACELLULAR_PROTEIN_TRANSPORT	0.685215	-1.03723	233	0.0214592	Other
GOBP_PROTEIN_TRANSPORT_ALONG_MICROTUBULE	0.717141	-1.03752	64	0	Other
GOBP_REGULATION_OF_UBIQUITIN_DEPENDENT_PROTEIN_CATABOLIC_PROCESS	0.681622	-1.03762	154	0.0194805	Other
GOBP_STRIATED_MUSCLE_CONTRACTION	0.681622	-1.03791	160	0.01875	Other
GOBP_RESPONSE_TO_AMINO_ACID_STARVATION	0.709306	-1.03823	48	0	Other
GOBP_ENDOPLASMIC_RETICULUM_TO_GOLGI_VESICLE_MEDIATED_TRANSPORT	0.681675	-1.04026	193	0.00518135	Other
GOBP_CELL_CYCLE_G2_M_PHASE_TRANSITION	0.681675	-1.04053	265	0.00754717	Cell-cycle
GOBP_RECEPTOR_SIGNALING_PATHWAY_VIA_STAT	0.67967	-1.04058	119	0.00840336	Other
GOBP_POSITIVE_REGULATION_OF_ACTIN_FILAMENT_POLYMERIZATION	0.689242	-1.04137	89	0.011236	Other
GOMF_MOLECULAR_CARRIER_ACTIVITY	0.711643	-1.04167	62	0.016129	Other
GOBP_CARDIAC_MUSCLE_CELL_ACTION_POTENTIAL_INVOLVED_IN_CONTRACTION	0.703613	-1.04243	48	0.0416667	Other
GOBP_MUSCLE_CELL_PROLIFERATION	0.681675	-1.04293	162	0.00617284	Other
GOBP_EXECUTION_PHASE_OF_APOPTOSIS	0.716782	-1.04391	80	0.025	Other
GOBP_SULFUR_COMPOUND_TRANSPORT	0.700238	-1.04412	49	0.0204082	Other
GOBP_POSITIVE_REGULATION_OF_CATION_CHANNEL_ACTIVITY	0.708233	-1.04418	64	0.03125	Other
GOBP_DEFENSE_RESPONSE_TO_GRAM_NEGATIVE_BACTERIUM	0.708233	-1.04419	45	0	Other
GOMF_HORMONE_RECEPTOR_BINDING	0.674462	-1.04419	158	0.0126582	Other
GOBP_SMOOTH_MUSCLE_CELL_MIGRATION	0.704063	-1.04492	63	0.031746	Other
GOBP_GLYCEROPHOSPHOLIPID_METABOLIC_PROCESS	0.676084	-1.04503	323	0.0154799	Other
GOMF_UBIQUITIN_LIKE_PROTEIN_LIGASE_ACTIVITY	0.677893	-1.04523	274	0.0109489	Other
GOBP_SYNAPTIC_VESICLE_LOCALIZATION	0.705061	-1.04523	52	0	Other
GOBP_MICROTUBULE_CYTOSKELETON_ORGANIZATION	0.602338	-1.04538	562	0.00711744	Other
GOCC_HISTONE_DEACETYLASE_COMPLEX	0.729546	-1.04561	75	0.0133333	Other
GOBP_DNA_CONFORMATION_CHANGE	0.670131	-1.0459	261	0	Other
GOBP_REGULATION_OF_DNA_METABOLIC_PROCESS	0.664593	-1.04619	328	0.00609756	Other
GOBP_PHOSPHOLIPID_BIOSYNTHETIC_PROCESS	0.657559	-1.04864	256	0.015625	Other
GOBP_NEGATIVE_REGULATION_OF_DEVELOPMENTAL_GROWTH	0.677893	-1.04886	99	0.040404	Other
GOBP_REGULATION_OF_CELL_CYCLE_G2_M_PHASE_TRANSITION	0.669901	-1.0491	210	0.00952381	Cell-cycle
GOBP_NEGATIVE_REGULATION_OF_CELL_CYCLE_G1_S_PHASE_TRANSITION	0.677893	-1.04936	99	0.020202	Cell-cycle
GOBP_HETEROTYPIC_CELL_CELL_ADHESION	0.694534	-1.04939	50	0.02	Other
GOBP_POSITIVE_REGULATION_OF_ENDOTHELIAL_CELL_MIGRATION	0.677893	-1.05131	100	0.03	Other
GOBP_DNA_REPAIR	0.58177	-1.05184	528	0.00189394	Other
GOMF_TRANSCRIPTION_COREPRESSOR_ACTIVITY	0.677893	-1.05188	173	0.0289017	Other
GOBP_POSITIVE_REGULATION_OF_CALCIUM_ION_TRANSMEMBRANE_TRANSPORT	0.689242	-1.05254	65	0.0153846	Other
GOCC_SCHAFFER_COLLATERAL_CA1_SYNAPSE	0.689242	-1.05297	65	0.0307692	Other
GOBP_REGULATION_OF_REACTIVE_OXYGEN_SPECIES_BIOSYNTHETIC_PROCESS	0.710532	-1.05403	77	0.025974	Other
GOCC_INTRINSIC_COMPONENT_OF_SYNAPTIC_VESICLE_MEMBRANE	0.689242	-1.05437	43	0.0232558	Other
GOBP_NEGATIVE_REGULATION_OF_CELL_CYCLE_G2_M_PHASE_TRANSITION	0.673986	-1.0545	104	0	Cell-cycle
GOCC_BASOLATERAL_PLASMA_MEMBRANE	0.64495	-1.05457	202	0.0148515	Other
GOCC_CENTRIOLE	0.665145	-1.05468	128	0.015625	Other
GOBP_LOCOMOTORY_BEHAVIOR	0.6735	-1.0552	144	0.0138889	Other
GOBP_NEGATIVE_REGULATION_OF_CELLULAR_PROTEIN_CATABOLIC_PROCESS	0.72059	-1.0555	69	0.0144928	Other
GOBP_POSITIVE_REGULATION_OF_GROWTH	0.655998	-1.05613	213	0.0140845	Other
GOBP_ENDOTHELIAL_CELL_MIGRATION	0.670131	-1.05642	197	0.0203046	Other
GOBP_LIMBIC_SYSTEM_DEVELOPMENT	0.682424	-1.05705	86	0.0116279	Other
GOBP_CLATHRIN_DEPENDENT_ENDOCYTOSIS	0.689242	-1.0576	45	0	Other
GOBP_LAMELLIPODIUM_ORGANIZATION	0.682424	-1.05871	84	0.0238095	Other
GOCC_SPINDLE_POLE	0.649954	-1.059	155	0	Other
GOBP_NUCLEOSIDE_PHOSPHATE_CATABOLIC_PROCESS	0.689242	-1.05952	80	0.0375	Other
GOBP_NUCLEOSIDE_METABOLIC_PROCESS	0.670131	-1.05968	99	0.010101	Other
GOBP_MULTI_ORGANISM_LOCALIZATION	0.681675	-1.06067	63	0	Other
GOCC_NEUROMUSCULAR_JUNCTION	0.700655	-1.06086	68	0.0147059	Other
GOBP_POSITIVE_REGULATION_OF_NOTCH_SIGNALING_PATHWAY	0.681675	-1.06208	50	0	Other
GOBP_RESPONSE_TO_TOPOLOGICALLY_INCORRECT_PROTEIN	0.66451	-1.06213	191	0.0104712	Other
GOCC_LATERAL_PLASMA_MEMBRANE	0.697992	-1.06248	59	0.0169492	Other
GOBP_MICROTUBULE_CYTOSKELETON_ORGANIZATION_INVOLVED_IN_MITOSIS	0.66451	-1.06289	139	0	Other
GOBP_REGULATION_OF_INTRACELLULAR_STEROID_HORMONE_RECEPTOR_SIGNALING_PATHWAY	0.714138	-1.06356	71	0	Other
GOMF_CATALYTIC_ACTIVITY_ACTING_ON_RNA	0.606931	-1.0637	342	0	Other
GOBP_NUCLEOBASE_CONTAINING_SMALL_MOLECULE_METABOLIC_PROCESS	0.62295	-1.06425	578	0.00865052	Other
GOBP_DOUBLE_STRAND_BREAK_REPAIR	0.609678	-1.06454	243	0	Other
GOBP_CHONDROCYTE_DIFFERENTIATION	0.663137	-1.06487	90	0.0444444	Other
GOBP_SPINAL_CORD_DEVELOPMENT	0.68153	-1.06514	85	0.0117647	Other
GOBP_NCRNA_3_END_PROCESSING	0.695677	-1.06573	41	0	Other
GOBP_TRANSLATIONAL_TERMINATION	0.658804	-1.06592	103	0	Other
GOBP_RNA_CATABOLIC_PROCESS	0.619198	-1.0669	398	0	Other
GOBP_NEGATIVE_REGULATION_OF_NEURON_PROJECTION_DEVELOPMENT	0.639332	-1.06698	128	0.03125	Other
GOMF_CHROMATIN_DNA_BINDING	0.681675	-1.0674	78	0.025641	Other
GOBP_NEGATIVE_REGULATION_OF_MITOCHONDRION_ORGANIZATION	0.685215	-1.06826	41	0.0243902	Other
GOBP_NEGATIVE_REGULATION_OF_INTRINSIC_APOPTOTIC_SIGNALING_PATHWAY	0.67753	-1.06923	82	0.0121951	Other
GOCC_MEMBRANE_COAT	0.655998	-1.0698	90	0	Other
GOBP_PROTEIN_LOCALIZATION_TO_NUCLEUS	0.649954	-1.07015	262	0.0114504	Other
GOBP_CARDIAC_MUSCLE_CONTRACTION	0.64495	-1.07035	122	0.0163934	Other
GOBP_COLLAGEN_FIBRIL_ORGANIZATION	0.681675	-1.07153	47	0.0212766	Other
GOBP_CALCIUM_ION_IMPORT	0.677943	-1.07338	77	0.012987	Other
GOMF_RNA_HELICASE_ACTIVITY	0.689427	-1.07425	74	0	Other
GOCC_I_BAND	0.635727	-1.07479	126	0.031746	Other
GOCC_EXTRINSIC_COMPONENT_OF_ORGANELLE_MEMBRANE	0.681622	-1.07586	50	0	Other
GOBP_TELOMERE_MAINTENANCE_VIA_TELOMERE_LENGTHENING	0.676329	-1.07606	79	0	Other
GOBP_PURINE_CONTAINING_COMPOUND_METABOLIC_PROCESS	0.521484	-1.07649	426	0.00938967	Other
GOBP_NUCLEOSIDE_PHOSPHATE_BIOSYNTHETIC_PROCESS	0.60485	-1.07663	243	0.00411523	Other
GOMF_PROTEIN_TYROSINE_KINASE_ACTIVITY	0.64495	-1.07672	133	0.0075188	Other
GOCC_CYTOPLASMIC_REGION	0.602338	-1.07689	240	0	Other
GOCC_AXON_CYTOPLASM	0.677893	-1.07899	56	0	Other
GOBP_POSITIVE_REGULATION_OF_TELOMERE_MAINTENANCE	0.677893	-1.07911	50	0	Other
GOMF_NUCLEOBASE_CONTAINING_COMPOUND_KINASE_ACTIVITY	0.681675	-1.07927	41	0	Other
GOBP_ENDOMEMBRANE_SYSTEM_ORGANIZATION	0.487193	-1.07956	456	0.00438596	Other
HALLMARK_IL2_STAT5_SIGNALING	0.609678	-1.08073	189	0.021164	Other
GOBP_PROTEIN_LOCALIZATION_TO_VACUOLE	0.688003	-1.08079	70	0.0142857	Other
GOCC_CAJAL_BODY	0.677943	-1.08226	58	0	Other
GOBP_RESPONSE_TO_ALKALOID	0.642932	-1.08295	93	0.0215054	Other
GOBP_RESPONSE_TO_METAL_ION	0.598826	-1.08332	320	0.025	Other
GOBP_REGULATION_OF_GLIAL_CELL_DIFFERENTIATION	0.677893	-1.08368	59	0.0169492	Other
GOBP_CELLULAR_PROTEIN_COMPLEX_DISASSEMBLY	0.609678	-1.08405	214	0.0046729	Other
GOBP_REGULATION_OF_CYTOSKELETON_ORGANIZATION	0.556114	-1.08436	472	0.0148305	Other
GOBP_ORGANOPHOSPHATE_BIOSYNTHETIC_PROCESS	0.504445	-1.08504	548	0.00912409	Other
GOBP_REGULATION_OF_DOUBLE_STRAND_BREAK_REPAIR_VIA_HOMOLOGOUS_RECOMBINATION	0.677893	-1.08536	46	0	Other
GOBP_POSITIVE_REGULATION_OF_REACTIVE_OXYGEN_SPECIES_METABOLIC_PROCESS	0.6735	-1.08543	84	0.0238095	Other
GOMF_OXIDOREDUCTASE_ACTIVITY_ACTING_ON_THE_CH_CH_GROUP_OF_DONORS	0.677893	-1.08788	59	0.0169492	Other
GOCC_CENTROSOME	0.44452	-1.0883	586	0.00682594	Other
GOBP_RHYTHMIC_PROCESS	0.609678	-1.08848	277	0.00361011	Other
GOBP_KIDNEY_EPITHELIUM_DEVELOPMENT	0.629741	-1.0887	114	0.0175439	Other
GOBP_PROTEIN_LOCALIZATION_TO_PLASMA_MEMBRANE	0.600212	-1.08922	262	0.00763359	Other
GOCC_INTRINSIC_COMPONENT_OF_MITOCHONDRIAL_MEMBRANE	0.670131	-1.08955	84	0.0119048	Other
GOBP_REGULATION_OF_SYNAPTIC_TRANSMISSION_GLUTAMATERGIC	0.666917	-1.09046	62	0.0322581	Other
GOBP_PHOSPHATIDYLINOSITOL_METABOLIC_PROCESS	0.609678	-1.09076	173	0.017341	Other
GOMF_PRE_MRNA_BINDING	0.672246	-1.09148	40	0	Other
GOBP_CENTROMERE_COMPLEX_ASSEMBLY	0.672246	-1.09192	40	0	Other
GOBP_NEGATIVE_REGULATION_OF_TRANSMEMBRANE_TRANSPORT	0.62295	-1.09196	103	0.0291262	Other
GOBP_GOLGI_VESICLE_TRANSPORT	0.587422	-1.0927	353	0.00283286	Other
GOBP_POSITIVE_REGULATION_OF_CATION_TRANSMEMBRANE_TRANSPORT	0.60531	-1.0931	126	0.015873	Other
GOBP_MEMBRANE_BIOGENESIS	0.668199	-1.09333	40	0.05	Other
GOMF_NUCLEOSOME_BINDING	0.635727	-1.0939	54	0	Other
GOBP_PROTEIN_LOCALIZATION_TO_LYSOSOME	0.672384	-1.09445	45	0.0222222	Other
GOBP_REGULATION_OF_DEVELOPMENTAL_GROWTH	0.58507	-1.09526	284	0.0246479	Other
GOMF_PROTEIN_SERINE_KINASE_ACTIVITY	0.582031	-1.0953	239	0.0041841	Other
GOBP_COLUMNAR_CUBOIDAL_EPITHELIAL_CELL_DIFFERENTIATION	0.677893	-1.09587	71	0.028169	Other
GOBP_REGULATION_OF_DNA_REPAIR	0.598989	-1.09638	126	0.00793651	Other
GOBP_WATER_HOMEOSTASIS	0.672544	-1.0964	67	0	Other
GOMF_SNRNA_BINDING	0.672384	-1.09752	44	0	Other
GOBP_REGULATION_OF_INTRINSIC_APOPTOTIC_SIGNALING_PATHWAY	0.609678	-1.09805	140	0.00714286	Other
GOMF_MICROTUBULE_BINDING	0.585726	-1.09816	257	0.00389105	Other
GOCC_CILIARY_TIP	0.670131	-1.09848	43	0	Other
GOBP_POSITIVE_REGULATION_OF_TRANSPORTER_ACTIVITY	0.606229	-1.09877	105	0.0190476	Other
GOBP_PEPTIDYL_TYROSINE_MODIFICATION	0.521484	-1.09895	331	0.00302115	Other
GOBP_CELLULAR_CARBOHYDRATE_CATABOLIC_PROCESS	0.670131	-1.09961	41	0.0243902	Other
GOBP_SULFUR_COMPOUND_BIOSYNTHETIC_PROCESS	0.587422	-1.09971	175	0.0285714	Other
GOCC_SPINDLE	0.368739	-1.10161	364	0	Other
HALLMARK_APICAL_SURFACE	0.665145	-1.1017	42	0.0238095	Other
GOCC_RUFFLE	0.58507	-1.10232	174	0.0172414	Other
GOBP_PROTEIN_INSERTION_INTO_MEMBRANE	0.672544	-1.10275	71	0	Other
GOBP_RESPONSE_TO_INORGANIC_SUBSTANCE	0.468091	-1.10388	484	0.0247934	Other
GOBP_NEGATIVE_REGULATION_OF_AXON_EXTENSION	0.661295	-1.10434	42	0.047619	Other
GOBP_SIGNAL_TRANSDUCTION_BY_P53_CLASS_MEDIATOR	0.569496	-1.10447	253	0.00395257	Other
GOBP_CENTROSOME_DUPLICATION	0.664593	-1.10489	66	0.030303	Other
GOMF_DNA_BINDING_TRANSCRIPTION_FACTOR_BINDING	0.452696	-1.10573	352	0.0198864	Other
GOCC_PRECATALYTIC_SPLICEOSOME	0.64495	-1.10609	52	0	Other
GOBP_HEART_VALVE_DEVELOPMENT	0.665145	-1.10624	57	0.0175439	Other
GOMF_RNA_METHYLTRANSFERASE_ACTIVITY	0.664602	-1.10655	67	0	Other
GOCC_AZUROPHIL_GRANULE_LUMEN	0.635681	-1.107	80	0	Other
GOBP_STEM_CELL_DIFFERENTIATION	0.570072	-1.10785	229	0.0174672	Other
GOBP_REGULATION_OF_SIGNAL_TRANSDUCTION_BY_P53_CLASS_MEDIATOR	0.564769	-1.10792	170	0	Other
GOBP_GLIOGENESIS	0.583935	-1.10877	255	0.0117647	Other
GOBP_ENSHEATHMENT_OF_NEURONS	0.609678	-1.10891	122	0.00819672	Other
GOBP_ADULT_LOCOMOTORY_BEHAVIOR	0.665349	-1.10926	56	0.0357143	Other
GOBP_RESPONSE_TO_LEUKEMIA_INHIBITORY_FACTOR	0.635727	-1.11071	74	0.0135135	Other
GOBP_REGULATION_OF_LAMELLIPODIUM_ORGANIZATION	0.649954	-1.11128	50	0.04	Other
GOBP_PROTEIN_SUMOYLATION	0.635727	-1.11145	74	0	Other
GOCC_CATION_CHANNEL_COMPLEX	0.539893	-1.11315	213	0.0187793	Other
GOBP_GRANULOCYTE_CHEMOTAXIS	0.611078	-1.11315	93	0.0107527	Other
GOBP_OLIGODENDROCYTE_DIFFERENTIATION	0.634109	-1.11349	87	0.0114943	Other
GOBP_STRIATED_MUSCLE_CELL_PROLIFERATION	0.66201	-1.11424	56	0.0178571	Other
GOBP_REGULATION_OF_ORGAN_GROWTH	0.635681	-1.11433	84	0.0238095	Other
GOBP_PHOSPHATIDIC_ACID_METABOLIC_PROCESS	0.64495	-1.11458	47	0.0212766	Other
GOCC_GOLGI_ASSOCIATED_VESICLE	0.635681	-1.11481	88	0	Other
GOBP_RESPONSE_TO_CALCIUM_ION	0.609678	-1.11583	133	0.037594	Other
GOBP_POTASSIUM_ION_IMPORT_ACROSS_PLASMA_MEMBRANE	0.653834	-1.11695	45	0	Other
GOBP_DENDRITIC_SPINE_MORPHOGENESIS	0.649954	-1.11733	59	0	Other
GOCC_CLATHRIN_COATED_VESICLE_MEMBRANE	0.601856	-1.11738	106	0.00943396	Other
GOBP_NUCLEOBASE_CONTAINING_SMALL_MOLECULE_BIOSYNTHETIC_PROCESS	0.601771	-1.11834	111	0.027027	Other
GOBP_NEGATIVE_REGULATION_OF_CELL_PROJECTION_ORGANIZATION	0.521484	-1.11949	169	0.0295858	Other
GOBP_MITOTIC_CYTOKINESIS	0.642932	-1.11992	66	0.0151515	Other
GOMF_METAL_CLUSTER_BINDING	0.635727	-1.12055	64	0.015625	Other
GOBP_ESTABLISHMENT_OF_ORGANELLE_LOCALIZATION	0.457492	-1.12106	412	0.00242718	Other
GOBP_CELL_MIGRATION_INVOLVED_IN_SPROUTING_ANGIOGENESIS	0.639058	-1.12127	49	0.0408163	Other
GOBP_HISTONE_H3_K9_MODIFICATION	0.649954	-1.12409	44	0	Other
GOBP_DEVELOPMENTAL_CELL_GROWTH	0.533535	-1.12421	206	0.0339806	Other
GOBP_RNA_METHYLATION	0.602338	-1.12509	80	0	Other
GOBP_EMBRYONIC_SKELETAL_SYSTEM_MORPHOGENESIS	0.639332	-1.12527	57	0.0350877	Other
GOBP_REGULATION_OF_NEURON_PROJECTION_DEVELOPMENT	0.373357	-1.12759	409	0.0268949	Other
GOMF_ION_CHANNEL_REGULATOR_ACTIVITY	0.598989	-1.12832	106	0.00943396	Other
GOBP_CELL_FATE_COMMITMENT	0.513081	-1.12865	202	0.00990099	Other
GOMF_CALCIUM_DEPENDENT_PROTEIN_BINDING	0.609845	-1.12923	65	0.0153846	Other
GOBP_REGULATION_OF_MEMBRANE_POTENTIAL	0.420582	-1.13001	404	0.019802	Other
GOBP_FIBROBLAST_PROLIFERATION	0.619403	-1.13225	75	0.0266667	Other
GOBP_NEURON_PROJECTION_EXTENSION	0.570072	-1.13258	157	0.0318471	Other
GOBP_LAMELLIPODIUM_ASSEMBLY	0.635727	-1.13335	67	0.0298507	Other
OPC-camp17	0.622788	-1.13394	49	0.0612245	OPC-normal
GOMF_PROTEIN_C_TERMINUS_BINDING	0.509552	-1.13408	183	0.00546448	Other
GOBP_REGULATION_OF_CELL_SUBSTRATE_JUNCTION_ORGANIZATION	0.628955	-1.1361	69	0.0289855	Other
GOMF_CARBON_OXYGEN_LYASE_ACTIVITY	0.609678	-1.13708	76	0	Other
GOBP_PURINE_NUCLEOSIDE_METABOLIC_PROCESS	0.627279	-1.13733	58	0	Other
GOBP_NEGATIVE_REGULATION_OF_CELL_DEVELOPMENT	0.539893	-1.13803	155	0.0258065	Other
GOBP_POSITIVE_REGULATION_OF_CELL_MATRIX_ADHESION	0.610858	-1.13811	52	0.0576923	Other
GOCC_ROUGH_ENDOPLASMIC_RETICULUM	0.625023	-1.13839	71	0	Other
GOBP_REGULATION_OF_ENDOTHELIAL_CELL_MIGRATION	0.542338	-1.13901	154	0.025974	Other
GOBP_PROTEIN_LOCALIZATION_TO_CYTOSKELETON	0.635681	-1.13919	57	0	Other
GOBP_GLYCOSYL_COMPOUND_METABOLIC_PROCESS	0.560794	-1.14015	121	0.00826446	Other
GOBP_POSITIVE_REGULATION_OF_PEPTIDYL_TYROSINE_PHOSPHORYLATION	0.554559	-1.14111	161	0.00621118	Other
GOBP_DNA_RECOMBINATION	0.457492	-1.14117	269	0	Other
GOMF_UNFOLDED_PROTEIN_BINDING	0.579748	-1.1414	99	0	Other
GOCC_POSTSYNAPTIC_SPECIALIZATION_MEMBRANE	0.582426	-1.14161	108	0.037037	Other
GOBP_RNA_MODIFICATION	0.535369	-1.14233	159	0.00628931	Other
