## Supplemental Table 3 for "Mutant IDH Inhibitors Induce Lineage Differentiation in IDH-mutant Oligodendroglioma" (part 2 of 2)

### Sheet: GSEA (matched - BWH445) (continued)
Table S3D
GOBP_NEURON_PROJECTION_ORGANIZATION	0.598198	-1.14257	88	0.0113636	Other
GOBP_CARDIAC_MUSCLE_CELL_ACTION_POTENTIAL	0.626448	-1.14555	69	0.0434783	Other
GOBP_NEUROTRANSMITTER_RECEPTOR_TRANSPORT	0.625023	-1.14567	45	0	Other
GOMF_TRANSFERASE_ACTIVITY_TRANSFERRING_ALKYL_OR_ARYL_OTHER_THAN_METHYL_GROUPS	0.609678	-1.14663	51	0.0196078	Other
GOBP_ANIMAL_ORGAN_REGENERATION	0.609678	-1.14868	64	0.046875	Other
GOBP_RESPONSE_TO_KETONE	0.48568	-1.1494	170	0.0176471	Other
GOBP_PROTEOGLYCAN_BIOSYNTHETIC_PROCESS	0.600212	-1.14982	61	0.0655738	Other
GOBP_REGULATION_OF_PROTEIN_LOCALIZATION_TO_CELL_PERIPHERY	0.560794	-1.14986	111	0.00900901	Other
GOBP_RESPONSE_TO_ENDOPLASMIC_RETICULUM_STRESS	0.5129	-1.15303	280	0.00714286	Other
GOMF_TRANSMEMBRANE_RECEPTOR_PROTEIN_TYROSINE_KINASE_ACTIVITY	0.598198	-1.15315	60	0.0166667	Other
GOBP_CARDIAC_CHAMBER_MORPHOGENESIS	0.582031	-1.15352	102	0.0196078	Other
GOBP_REGULATION_OF_CELL_DIVISION	0.521484	-1.15403	153	0.0130719	Other
GOBP_AXO_DENDRITIC_TRANSPORT	0.606931	-1.15495	67	0	Other
GOBP_MODULATION_OF_EXCITATORY_POSTSYNAPTIC_POTENTIAL	0.62295	-1.15513	40	0.025	Other
GOBP_MULTICELLULAR_ORGANISMAL_RESPONSE_TO_STRESS	0.598198	-1.15536	60	0.0166667	Other
GOCC_INTRINSIC_COMPONENT_OF_MITOCHONDRIAL_INNER_MEMBRANE	0.600212	-1.15559	54	0.0185185	Other
GOBP_MITOTIC_SPINDLE_ORGANIZATION	0.547081	-1.15642	114	0	Other
GOBP_PROTEIN_IMPORT	0.498451	-1.15837	185	0.0162162	Other
GOBP_ASTROCYTE_DIFFERENTIATION	0.598198	-1.15848	61	0.0163934	Other
GOBP_POSITIVE_REGULATION_OF_DEVELOPMENTAL_GROWTH	0.521484	-1.15946	150	0.02	Other
GOBP_PIGMENTATION	0.582031	-1.16005	86	0.0116279	Other
GOBP_REGULATION_OF_GENE_SILENCING	0.559132	-1.16054	98	0	Other
GOCC_CELL_SUBSTRATE_JUNCTION	0.368676	-1.16105	418	0.00956938	Other
GOBP_RECOMBINATIONAL_REPAIR	0.521484	-1.16127	132	0	Other
GOBP_REGULATION_OF_PEPTIDYL_TYROSINE_PHOSPHORYLATION	0.401462	-1.16181	223	0.0044843	Other
GOBP_CELLULAR_RESPONSE_TO_DRUG	0.589715	-1.16201	59	0	Other
GOCC_MITOCHONDRIAL_MATRIX	0.307177	-1.16232	456	0.00219298	Other
GOBP_MRNA_PROCESSING	0.284659	-1.16236	496	0.00403226	Other
GOBP_DNA_BIOSYNTHETIC_PROCESS	0.43867	-1.16249	183	0.00546448	Other
GOBP_IMPORT_INTO_NUCLEUS	0.504408	-1.16298	153	0.0196078	Other
GOMF_REPRESSING_TRANSCRIPTION_FACTOR_BINDING	0.602338	-1.16385	67	0.0447761	Other
GOMF_SH3_DOMAIN_BINDING	0.523227	-1.16536	124	0.00806452	Other
GOBP_REGULATION_OF_RESPONSE_TO_ENDOPLASMIC_RETICULUM_STRESS	0.56629	-1.16585	77	0.012987	Other
GOBP_REGULATION_OF_NEURONAL_SYNAPTIC_PLASTICITY	0.615541	-1.166	44	0.0227273	Other
GOBP_MICROTUBULE_BASED_TRANSPORT	0.486091	-1.16608	179	0	Other
GOBP_NEGATIVE_REGULATION_OF_CYTOSKELETON_ORGANIZATION	0.497386	-1.16703	144	0.0277778	Other
GOBP_PANCREAS_DEVELOPMENT	0.598198	-1.16947	58	0.0172414	Other
GOMF_RIBOSOME_BINDING	0.600212	-1.16956	55	0	Other
GOBP_REGULATION_OF_OXIDATIVE_STRESS_INDUCED_CELL_DEATH	0.587422	-1.17043	53	0.0188679	Other
GOBP_MITOCHONDRION_LOCALIZATION	0.608116	-1.17148	45	0	Other
GOBP_CYTOSKELETON_DEPENDENT_INTRACELLULAR_TRANSPORT	0.484276	-1.1715	186	0	Other
GOBP_REGULATION_OF_TRANSMEMBRANE_TRANSPORT	0.301567	-1.17238	513	0.0233918	Other
GOBP_REGULATION_OF_GENE_SILENCING_BY_RNA	0.53946	-1.17297	89	0	Other
GOBP_AXON_EXTENSION	0.532824	-1.17444	109	0.0366972	Other
AC.PP-velm19	0.592144	-1.17506	50	0.06	AC-normal
GOBP_ENDOPLASMIC_RETICULUM_ORGANIZATION	0.57406	-1.17572	82	0	Other
GOBP_LYSOSOMAL_TRANSPORT	0.555708	-1.17755	105	0	Other
GOBP_DNA_DEPENDENT_DNA_REPLICATION	0.487193	-1.17835	154	0.00649351	Other
GOBP_MICROTUBULE_DEPOLYMERIZATION	0.609845	-1.17878	42	0	Other
GOBP_NEGATIVE_REGULATION_OF_GTPASE_ACTIVITY	0.60531	-1.17982	43	0.0465116	Other
GOBP_CYTOKINESIS	0.48008	-1.18058	160	0.0125	Other
GOBP_POSITIVE_REGULATION_OF_PHOSPHATIDYLINOSITOL_3_KINASE_SIGNALING	0.560794	-1.18202	81	0.0246914	Other
GOMF_SINGLE_STRANDED_DNA_BINDING	0.504445	-1.18222	111	0.00900901	Other
GOBP_ORGANELLE_FISSION	0.267614	-1.18229	459	0.00217865	Other
HALLMARK_UNFOLDED_PROTEIN_RESPONSE	0.521484	-1.18234	107	0	Other
GOBP_AMEBOIDAL_TYPE_CELL_MIGRATION	0.272986	-1.18464	376	0.018617	Other
GOBP_DEVELOPMENTAL_GROWTH_INVOLVED_IN_MORPHOGENESIS	0.407454	-1.18517	214	0.0373832	Other
GOBP_CARDIAC_MUSCLE_CELL_PROLIFERATION	0.600212	-1.18543	44	0.0227273	Other
GOBP_VACUOLAR_TRANSPORT	0.44452	-1.18549	144	0	Other
GOBP_PROTEIN_LOCALIZATION_TO_CELL_SURFACE	0.58507	-1.18619	62	0.016129	Other
GOBP_RNA_SPLICING_VIA_TRANSESTERIFICATION_REACTIONS	0.301567	-1.18684	346	0.00289017	Other
GOBP_FOREBRAIN_CELL_MIGRATION	0.573542	-1.18736	50	0.02	Other
GOBP_DENDRITE_DEVELOPMENT	0.380817	-1.18818	229	0.0174672	Other
GOBP_GLANDULAR_EPITHELIAL_CELL_DIFFERENTIATION	0.602338	-1.18851	41	0.0243902	Other
GOMF_NUCLEAR_RECEPTOR_BINDING	0.506125	-1.18934	94	0.0212766	Other
GOBP_REGULATION_OF_NUCLEAR_DIVISION	0.498451	-1.1901	126	0.00793651	Other
GOBP_POSITIVE_REGULATION_OF_GENE_EXPRESSION_EPIGENETIC	0.598198	-1.19143	44	0	Other
GOBP_POSITIVE_REGULATION_OF_FIBROBLAST_PROLIFERATION	0.598198	-1.19152	44	0.0227273	Other
GOBP_GENE_SILENCING	0.369168	-1.19238	218	0.00917431	Other
GOBP_REGULATION_OF_EPITHELIAL_CELL_MIGRATION	0.368739	-1.19343	213	0.0187793	Other
GOBP_SPINDLE_ASSEMBLY	0.498451	-1.19541	108	0	Other
GOBP_POST_EMBRYONIC_DEVELOPMENT	0.566996	-1.19561	70	0.0285714	Other
GOBP_CENTRIOLE_ASSEMBLY	0.598989	-1.19697	41	0.0487805	Other
GOBP_CELLULAR_MONOVALENT_INORGANIC_CATION_HOMEOSTASIS	0.52454	-1.19818	106	0	Other
GOBP_ADULT_BEHAVIOR	0.486687	-1.19852	108	0.0277778	Other
GOMF_CATALYTIC_ACTIVITY_ACTING_ON_A_TRNA	0.517873	-1.19891	100	0	Other
GOBP_NEGATIVE_REGULATION_OF_CELL_CYCLE_PROCESS	0.307177	-1.19895	316	0.00949367	Cell-cycle
GOBP_REGULATION_OF_CALCIUM_ION_TRANSMEMBRANE_TRANSPORTER_ACTIVITY	0.539893	-1.1991	80	0.025	Other
GOBP_MITOTIC_DNA_INTEGRITY_CHECKPOINT	0.5129	-1.20038	103	0.00970874	Other
GOBP_REGULATION_OF_CELL_CYCLE_PHASE_TRANSITION	0.233926	-1.20466	425	0.0117647	Cell-cycle
GOBP_RNA_SPLICING	0.21686	-1.20661	435	0.00689655	Other
GOBP_CELL_CYCLE_PHASE_TRANSITION	0.204919	-1.20722	582	0.00859107	Cell-cycle
GOCC_NEURON_PROJECTION_CYTOPLASM	0.521484	-1.20846	83	0	Other
GOBP_MITOCHONDRIAL_TRANSPORT	0.300682	-1.20936	253	0	Other
GOBP_GLIAL_CELL_DIFFERENTIATION	0.380817	-1.21041	189	0.010582	Other
GOCC_PLASMA_MEMBRANE_BOUNDED_CELL_PROJECTION_CYTOPLASM	0.368739	-1.21055	200	0	Other
GOBP_GRANULOCYTE_MIGRATION	0.472005	-1.21108	115	0.00869565	Other
GOBP_NEGATIVE_REGULATION_OF_CELL_CYCLE	0.202265	-1.21151	556	0.00719424	Cell-cycle
GOBP_RIBOSOMAL_SMALL_SUBUNIT_BIOGENESIS	0.503999	-1.21215	72	0	Other
GOBP_NEGATIVE_REGULATION_OF_MITOTIC_CELL_CYCLE	0.267614	-1.21253	291	0.0137457	Cell-cycle
GOBP_SOMITOGENESIS	0.570072	-1.21334	54	0.0555556	Other
GOBP_NEGATIVE_REGULATION_OF_CELL_GROWTH	0.358007	-1.21588	170	0.0352941	Other
GOBP_REGULATION_OF_HEART_GROWTH	0.52454	-1.21605	61	0.0327869	Other
GOBP_REGULATION_OF_MITOTIC_CELL_CYCLE	0.217983	-1.21678	549	0.010929	Cell-cycle
GOBP_CARDIAC_SEPTUM_MORPHOGENESIS	0.551634	-1.21678	58	0.0344828	Other
GOBP_MITOCHONDRIAL_GENE_EXPRESSION	0.44452	-1.21822	161	0	Other
GOBP_PRODUCTION_OF_SMALL_RNA_INVOLVED_IN_GENE_SILENCING_BY_RNA	0.567635	-1.21901	52	0.0192308	Other
GOBP_PROTEIN_KINASE_B_SIGNALING	0.353904	-1.21986	232	0.012931	Other
GOBP_ALTERNATIVE_MRNA_SPLICING_VIA_SPLICEOSOME	0.512339	-1.222	68	0.0147059	Other
GOBP_HINDBRAIN_DEVELOPMENT	0.487193	-1.22203	123	0.0162602	Other
GOBP_NEGATIVE_REGULATION_OF_CELL_CYCLE_PHASE_TRANSITION	0.316721	-1.2224	235	0.012766	Cell-cycle
GOBP_DENDRITIC_SPINE_DEVELOPMENT	0.471051	-1.22261	96	0.0104167	Other
GOCC_CHROMOSOME_TELOMERIC_REGION	0.44452	-1.2236	133	0	Other
GOBP_REGULATION_OF_NOTCH_SIGNALING_PATHWAY	0.471051	-1.22421	96	0.0104167	Other
GOBP_NEGATIVE_REGULATION_OF_NERVOUS_SYSTEM_DEVELOPMENT	0.35915	-1.22439	124	0.0322581	Other
GOCC_PIGMENT_GRANULE	0.471051	-1.22489	103	0	Other
GOBP_REGULATION_OF_PROTEIN_STABILITY	0.227199	-1.22499	274	0.0145985	Other
GOBP_REGULATION_OF_DENDRITIC_SPINE_DEVELOPMENT	0.539893	-1.22528	58	0.0172414	Other
GOCC_SM_LIKE_PROTEIN_FAMILY_COMPLEX	0.498451	-1.22669	82	0	Other
HALLMARK_E2F_TARGETS	0.35915	-1.22701	198	0	Other
GOBP_MITOTIC_SPINDLE_ASSEMBLY	0.521484	-1.22732	62	0	Other
GOMF_STEROID_HORMONE_RECEPTOR_BINDING	0.496638	-1.22791	75	0.0266667	Other
GOBP_NEGATIVE_REGULATION_OF_DNA_METABOLIC_PROCESS	0.469292	-1.22937	109	0.00917431	Other
GOBP_POSITIVE_REGULATION_OF_PROTEIN_LOCALIZATION_TO_CELL_PERIPHERY	0.521484	-1.22954	62	0.016129	Other
GOBP_LIPID_PHOSPHORYLATION	0.51688	-1.22961	66	0.0454545	Other
GOMF_CATALYTIC_ACTIVITY_ACTING_ON_DNA	0.280382	-1.22977	194	0	Other
GOBP_REGULATION_OF_TRANSPORTER_ACTIVITY	0.265856	-1.23062	259	0.034749	Other
GOBP_REGULATION_OF_PHOSPHATIDYLINOSITOL_3_KINASE_SIGNALING	0.471051	-1.23108	114	0.0263158	Other
GOMF_CHANNEL_REGULATOR_ACTIVITY	0.422265	-1.23131	134	0.0223881	Other
GOCC_NEURON_TO_NEURON_SYNAPSE	0.334533	-1.2316	339	0.0294985	Other
GOBP_REGULATION_OF_CELL_MATRIX_ADHESION	0.460232	-1.23228	117	0.042735	Other
GOBP_CYTOPLASMIC_MICROTUBULE_ORGANIZATION	0.521484	-1.23311	62	0	Other
GOBP_CEREBRAL_CORTEX_DEVELOPMENT	0.47995	-1.23326	99	0.020202	Other
GOBP_POSITIVE_REGULATION_OF_EPITHELIAL_CELL_MIGRATION	0.44452	-1.23408	141	0.0212766	Other
GOBP_PROTEOGLYCAN_METABOLIC_PROCESS	0.486687	-1.23646	84	0.0595238	Other
GOBP_PURINE_CONTAINING_COMPOUND_CATABOLIC_PROCESS	0.539893	-1.23705	49	0.0408163	Other
GOBP_REGULATION_OF_DNA_DEPENDENT_DNA_REPLICATION	0.539893	-1.23709	47	0.0212766	Other
GOBP_MESONEPHROS_DEVELOPMENT	0.469292	-1.23709	77	0.025974	Other
GOCC_INTRINSIC_COMPONENT_OF_SYNAPTIC_MEMBRANE	0.384791	-1.23737	135	0.0296296	Other
GOCC_PROTEIN_KINASE_COMPLEX	0.473205	-1.23974	100	0.03	Other
GOBP_ESTABLISHMENT_OF_PROTEIN_LOCALIZATION_TO_PLASMA_MEMBRANE	0.539893	-1.23975	56	0.0178571	Other
GOBP_REGULATION_OF_POSTSYNAPSE_ORGANIZATION	0.460232	-1.24063	82	0.0365854	Other
GOBP_REGULATION_OF_CATION_CHANNEL_ACTIVITY	0.315532	-1.24074	162	0.0493827	Other
GOBP_REGULATION_OF_CELLULAR_PROTEIN_LOCALIZATION	0.0929998	-1.24085	519	0.0134875	Other
GOBP_CHROMOSOME_LOCALIZATION	0.469292	-1.24126	77	0	Other
GOCC_POSTSYNAPTIC_MEMBRANE	0.258851	-1.24139	259	0.030888	Other
GOBP_TRANSPORT_ALONG_MICROTUBULE	0.35147	-1.24624	149	0	Other
GOMF_GROWTH_FACTOR_RECEPTOR_BINDING	0.446435	-1.24795	122	0.00819672	Other
GOBP_DENDRITE_MORPHOGENESIS	0.326086	-1.24952	136	0.0147059	Other
GOMF_TRANSFERASE_ACTIVITY_TRANSFERRING_SULFUR_CONTAINING_GROUPS	0.497219	-1.25001	68	0.0588235	Other
GOBP_NEURAL_CREST_CELL_DIFFERENTIATION	0.451459	-1.25035	82	0.0365854	Other
GOBP_NEGATIVE_REGULATION_OF_ORGANELLE_ORGANIZATION	0.233926	-1.25245	319	0.0188088	Other
GOBP_CELL_DIVISION	0.136175	-1.2528	571	0.0157618	Other
GOCC_MIDBODY	0.35147	-1.25392	187	0.00534759	Other
GOBP_SPINDLE_ORGANIZATION	0.301683	-1.25427	174	0	Other
GOBP_POSITIVE_REGULATION_OF_REACTIVE_OXYGEN_SPECIES_BIOSYNTHETIC_PROCESS	0.53946	-1.25431	42	0.047619	Other
GOBP_NEGATIVE_REGULATION_OF_CATION_TRANSMEMBRANE_TRANSPORT	0.452696	-1.2569	75	0.04	Other
GOBP_MITOCHONDRIAL_TRANSMEMBRANE_TRANSPORT	0.375479	-1.25786	106	0	Other
GOCC_SPLICEOSOMAL_COMPLEX	0.336138	-1.25842	187	0.00534759	Other
GOCC_TRANSFERASE_COMPLEX_TRANSFERRING_PHOSPHORUS_CONTAINING_GROUPS	0.241957	-1.25916	237	0.021097	Other
GOBP_SPROUTING_ANGIOGENESIS	0.424728	-1.26096	116	0.0344828	Other
HALLMARK_PROTEIN_SECRETION	0.400919	-1.26288	96	0	Other
GOBP_DEVELOPMENTAL_GROWTH	0.107515	-1.26396	538	0.0223048	Other
GOBP_RESPONSE_TO_VITAMIN	0.452696	-1.26461	80	0.025	Other
GOBP_DIENCEPHALON_DEVELOPMENT	0.484276	-1.26618	62	0.016129	Other
HALLMARK_WNT_BETA_CATENIN_SIGNALING	0.521484	-1.26704	40	0.05	Other
GOBP_SODIUM_ION_TRANSPORT	0.264957	-1.26706	229	0.0305677	Other
GOCC_OUTER_MEMBRANE	0.247406	-1.26799	208	0.00961538	Other
GOBP_MITOCHONDRIAL_MEMBRANE_ORGANIZATION	0.353904	-1.26907	131	0	Other
GOBP_NEGATIVE_REGULATION_OF_RESPONSE_TO_ENDOPLASMIC_RETICULUM_STRESS	0.510334	-1.27025	41	0	Other
GOBP_REGULATION_OF_RECEPTOR_INTERNALIZATION	0.528266	-1.2705	52	0	Other
GOBP_REGULATION_OF_PROTEIN_LOCALIZATION_TO_MEMBRANE	0.326086	-1.2712	180	0.0111111	Other
GOBP_SYNAPTIC_VESICLE_TRANSPORT	0.510334	-1.27191	41	0	Other
HALLMARK_G2M_CHECKPOINT	0.236971	-1.27293	194	0.0103093	Cell-cycle
GOBP_NEUTROPHIL_CHEMOTAXIS	0.441023	-1.27301	75	0.0133333	Other
GOBP_REGULATION_OF_NERVOUS_SYSTEM_DEVELOPMENT	0.181526	-1.27445	385	0.0207792	Other
GOCC_INTERCELLULAR_BRIDGE	0.469292	-1.27525	69	0.0144928	Other
GOBP_GENERATION_OF_PRECURSOR_METABOLITES_AND_ENERGY	0.0851443	-1.27663	490	0.0183673	Other
GOBP_POSITIVE_REGULATION_OF_CELL_CYCLE	0.154018	-1.27666	348	0.00574713	Cell-cycle
GOBP_PALLIUM_DEVELOPMENT	0.373357	-1.27758	141	0.0212766	Other
GOBP_MITOCHONDRIAL_TRANSLATION	0.33332	-1.27777	131	0	Other
GOBP_DNA_REPLICATION	0.185238	-1.27783	271	0.00369004	Other
GOBP_REGULATION_OF_NEUROGENESIS	0.184139	-1.27801	318	0.0220126	Other
GOBP_NEGATIVE_REGULATION_OF_CHROMOSOME_ORGANIZATION	0.356916	-1.27889	87	0.0114943	Other
GOCC_CONDENSED_CHROMOSOME	0.258955	-1.27897	204	0.00490196	Other
GOBP_CHROMOSOME_SEGREGATION	0.128606	-1.28015	315	0.0031746	Other
GOBP_RIBONUCLEOPROTEIN_COMPLEX_SUBUNIT_ORGANIZATION	0.226858	-1.28094	194	0	Other
GOBP_NEGATIVE_REGULATION_OF_CHEMOTAXIS	0.498451	-1.28146	55	0.0545455	Other
GOBP_SISTER_CHROMATID_COHESION	0.52304	-1.2821	53	0	Other
GOBP_REGULATION_OF_DNA_REPLICATION	0.380817	-1.28303	104	0.00961538	Other
GOBP_POSITIVE_REGULATION_OF_PROTEIN_LOCALIZATION_TO_MEMBRANE	0.424696	-1.28348	119	0.0168067	Other
GOBP_REGULATION_OF_PROTEIN_IMPORT	0.504445	-1.28352	54	0.0555556	Other
GOBP_REGULATION_OF_ERBB_SIGNALING_PATHWAY	0.378339	-1.28463	89	0	Other
GOBP_METENCEPHALON_DEVELOPMENT	0.365111	-1.28565	94	0.0212766	Other
GOBP_MAMMARY_GLAND_DEVELOPMENT	0.418654	-1.28715	119	0.0168067	Other
GOBP_FEMALE_SEX_DIFFERENTIATION	0.424696	-1.2873	103	0.0291262	Other
GOBP_APOPTOTIC_MITOCHONDRIAL_CHANGES	0.373357	-1.28743	104	0.00961538	Other
GOMF_OXIDOREDUCTASE_ACTIVITY_ACTING_ON_PEROXIDE_AS_ACCEPTOR	0.506125	-1.28756	49	0.0204082	Other
GOBP_REGULATION_OF_CATION_TRANSMEMBRANE_TRANSPORT	0.128323	-1.28844	311	0.0289389	Other
GOCC_ORGANELLE_ENVELOPE_LUMEN	0.369168	-1.28879	90	0.0111111	Other
GOMF_HELICASE_ACTIVITY	0.278657	-1.2891	154	0	Other
GOCC_SMALL_NUCLEAR_RIBONUCLEOPROTEIN_COMPLEX	0.434736	-1.28912	71	0	Other
GOBP_PHOSPHATIDYLINOSITOL_BIOSYNTHETIC_PROCESS	0.328182	-1.28985	113	0.0265487	Other
GOBP_REGULATION_OF_CYTOKINESIS	0.368676	-1.28987	82	0.0121951	Other
GOBP_FOREBRAIN_DEVELOPMENT	0.162639	-1.29023	318	0.0157233	Other
GOBP_MALE_MEIOTIC_NUCLEAR_DIVISION	0.500834	-1.29039	45	0.0222222	Other
GOMF_SCAFFOLD_PROTEIN_BINDING	0.486687	-1.29101	55	0	Other
GOBP_REGULATION_OF_PROTEIN_LOCALIZATION_TO_NUCLEUS	0.380817	-1.29199	122	0.0245902	Other
GOBP_IRE1_MEDIATED_UNFOLDED_PROTEIN_RESPONSE	0.463237	-1.29238	67	0	Other
GOBP_NEGATIVE_REGULATION_OF_TRANSPORTER_ACTIVITY	0.452696	-1.29254	68	0.0588235	Other
GOMF_RIBONUCLEOPROTEIN_COMPLEX_BINDING	0.392625	-1.29291	132	0	Other
GOBP_NUCLEAR_TRANSCRIBED_MRNA_CATABOLIC_PROCESS	0.241957	-1.29538	204	0	Other
GOCC_POLYSOME	0.44617	-1.29783	67	0	Other
GOBP_NUCLEOSIDE_TRIPHOSPHATE_BIOSYNTHETIC_PROCESS	0.380817	-1.29803	77	0	Other
GOMF_FLAVIN_ADENINE_DINUCLEOTIDE_BINDING	0.353904	-1.29982	80	0.0125	Other
GOCC_CHROMOSOME_CENTROMERIC_REGION	0.259293	-1.30095	192	0.00520833	Other
GOMF_CYCLIN_DEPENDENT_PROTEIN_SERINE_THREONINE_KINASE_REGULATOR_ACTIVITY	0.486687	-1.30186	46	0.0434783	Other
GOBP_PH_REDUCTION	0.486687	-1.3036	54	0	Other
GOBP_POSITIVE_REGULATION_OF_PROTEIN_LOCALIZATION_TO_NUCLEUS	0.353904	-1.30428	80	0.025	Other
GOBP_REGULATION_OF_CYCLIN_DEPENDENT_PROTEIN_KINASE_ACTIVITY	0.334921	-1.30493	94	0.0212766	Other
GOBP_TELENCEPHALON_DEVELOPMENT	0.200731	-1.30575	208	0.0192308	Other
GOBP_POSITIVE_REGULATION_OF_ORGAN_GROWTH	0.487193	-1.30915	43	0.0232558	Other
AC.FB-velm19	0.486687	-1.31022	50	0.06	AC-normal
GOBP_INNER_MITOCHONDRIAL_MEMBRANE_ORGANIZATION	0.485499	-1.31059	55	0	Other
GOMF_SULFOTRANSFERASE_ACTIVITY	0.498451	-1.31331	52	0.0769231	Other
GOBP_REGULATION_OF_CHROMOSOME_SEGREGATION	0.345977	-1.31449	80	0.0125	Other
GOBP_POSITIVE_REGULATION_OF_CELL_CYCLE_PROCESS	0.171067	-1.3184	266	0.0075188	Cell-cycle
GOBP_TRANSLATIONAL_ELONGATION	0.310224	-1.31876	130	0	Other
GOBP_NEGATIVE_REGULATION_OF_PROTEIN_BINDING	0.312819	-1.3203	87	0.0229885	Other
GOBP_NUCLEOSIDE_TRIPHOSPHATE_METABOLIC_PROCESS	0.310467	-1.32177	101	0	Other
GOBP_MITOCHONDRIAL_TRANSLATIONAL_TERMINATION	0.368739	-1.32436	88	0	Other
GOCC_GABA_ERGIC_SYNAPSE	0.33333	-1.32464	62	0.016129	Other
GOBP_RIBONUCLEOSIDE_TRIPHOSPHATE_METABOLIC_PROCESS	0.327324	-1.32548	79	0	Other
GOBP_REGULATION_OF_ALTERNATIVE_MRNA_SPLICING_VIA_SPLICEOSOME	0.486687	-1.32558	54	0.0185185	Other
GOCC_CHROMOSOMAL_REGION	0.11239	-1.32736	314	0.00318471	Other
GOBP_HEPATICOBILIARY_SYSTEM_DEVELOPMENT	0.315532	-1.3274	127	0.0314961	Other
GOCC_POSTSYNAPSE	0.0265566	-1.32801	591	0.0219966	Other
GOBP_ORGANELLE_TRANSPORT_ALONG_MICROTUBULE	0.311423	-1.32856	78	0	Other
GOBP_DNA_INTEGRITY_CHECKPOINT	0.262495	-1.32924	149	0.00671141	Other
GOBP_CENTRAL_NERVOUS_SYSTEM_NEURON_DIFFERENTIATION	0.236971	-1.32945	159	0.0125786	Other
OPC-habib16	0.469292	-1.33229	49	0.0612245	OPC-normal
GOBP_PROTEIN_STABILIZATION	0.203656	-1.33672	173	0.0231214	Other
GOBP_NEUTROPHIL_MIGRATION	0.306355	-1.33788	94	0.0106383	Other
GOBP_NEGATIVE_REGULATION_OF_AXONOGENESIS	0.307185	-1.3385	65	0.0461538	Other
GOCC_GOLGI_ASSOCIATED_VESICLE_MEMBRANE	0.452696	-1.33923	49	0	Other
GOBP_INOSITOL_LIPID_MEDIATED_SIGNALING	0.227199	-1.34063	180	0.0277778	Other
GOBP_NUCLEAR_CHROMOSOME_SEGREGATION	0.117692	-1.34215	253	0.00395257	Other
GOBP_ATP_BIOSYNTHETIC_PROCESS	0.460366	-1.34266	50	0	Other
GOMF_KINASE_REGULATOR_ACTIVITY	0.183435	-1.34298	202	0.019802	Other
GOBP_POSITIVE_REGULATION_OF_MITOTIC_CELL_CYCLE	0.296008	-1.34313	101	0.019802	Cell-cycle
GOBP_MITOTIC_METAPHASE_PLATE_CONGRESSION	0.452696	-1.34379	48	0	Other
GOBP_POSITIVE_REGULATION_OF_NEURON_APOPTOTIC_PROCESS	0.452696	-1.34542	48	0	Other
GOBP_MATURATION_OF_SSU_RRNA	0.452696	-1.34644	49	0	Other
GOBP_RIBONUCLEOSIDE_TRIPHOSPHATE_BIOSYNTHETIC_PROCESS	0.300115	-1.34726	66	0	Other
OC.1-camp17	0.467352	-1.34795	44	0.0454545	OC-normal
GOBP_REGULATION_OF_MITOTIC_NUCLEAR_DIVISION	0.284703	-1.34804	105	0.00952381	Other
GOBP_VIRAL_GENE_EXPRESSION	0.211428	-1.34951	196	0	Other
GOBP_MITOTIC_NUCLEAR_DIVISION	0.147914	-1.35017	283	0.00353357	Other
GOBP_REGULATION_OF_AXONOGENESIS	0.216033	-1.35135	148	0.0405405	Other
GOBP_CELLULAR_RESPONSE_TO_TOPOLOGICALLY_INCORRECT_PROTEIN	0.208317	-1.35146	159	0.0125786	Other
GOBP_NCRNA_PROCESSING	0.0405537	-1.35295	375	0.00266667	Other
GOBP_ENDOSOME_ORGANIZATION	0.301567	-1.35424	75	0	Other
GOBP_NCRNA_METABOLIC_PROCESS	0.0327975	-1.35455	447	0.00223714	Other
GOBP_DEVELOPMENT_OF_PRIMARY_FEMALE_SEXUAL_CHARACTERISTICS	0.264016	-1.35614	91	0.032967	Other
GOBP_METAPHASE_ANAPHASE_TRANSITION_OF_CELL_CYCLE	0.307177	-1.36013	61	0.0163934	Cell-cycle
GOBP_HYDROGEN_PEROXIDE_METABOLIC_PROCESS	0.452696	-1.36252	46	0.0217391	Other
GOBP_REGULATION_OF_SODIUM_ION_TRANSPORT	0.300682	-1.36337	80	0.0625	Other
HALLMARK_MYC_TARGETS_V1	0.200483	-1.36399	196	0	Other
GOBP_CELLULAR_PIGMENTATION	0.403897	-1.36599	50	0	Other
GOBP_VESICLE_CYTOSKELETAL_TRAFFICKING	0.307177	-1.36609	69	0	Other
GOCC_ORGANELLAR_RIBOSOME	0.377728	-1.36904	86	0	Other
GOBP_POSTSYNAPSE_ORGANIZATION	0.241957	-1.37117	152	0.0197368	Other
GOBP_RESPONSE_TO_INTERLEUKIN_12	0.431152	-1.37156	47	0	Other
GOBP_CELL_CYCLE_G1_S_PHASE_TRANSITION	0.117692	-1.37239	258	0.0116279	Cell-cycle
GOCC_CLATHRIN_COAT	0.44452	-1.37305	44	0	Other
GOBP_MAMMARY_GLAND_EPITHELIUM_DEVELOPMENT	0.293305	-1.37663	57	0.0350877	Other
GOCC_VESICLE_COAT	0.421161	-1.37838	54	0	Other
GOBP_CEREBELLAR_CORTEX_DEVELOPMENT	0.44452	-1.38056	42	0	Other
GOMF_ACTIVATING_TRANSCRIPTION_FACTOR_BINDING	0.324507	-1.38214	68	0.0294118	Other
GOBP_MULTICELLULAR_ORGANISMAL_SIGNALING	0.215099	-1.38769	182	0.0274725	Other
GOBP_METAPHASE_PLATE_CONGRESSION	0.267614	-1.3923	61	0	Other
GOBP_ERBB_SIGNALING_PATHWAY	0.241957	-1.39252	138	0.0144928	Other
GOBP_ACTION_POTENTIAL	0.256874	-1.39433	125	0.04	Other
GOMF_4_IRON_4_SULFUR_CLUSTER_BINDING	0.44452	-1.39645	42	0.0238095	Other
GOBP_REGENERATION	0.154118	-1.39928	162	0.0246914	Other
GOBP_RESPONSE_TO_ISCHEMIA	0.403829	-1.40294	46	0.0217391	Other
GOBP_PROTEIN_TARGETING	0.0192466	-1.4057	425	0.00235294	Other
GOBP_REGULATION_OF_POTASSIUM_ION_TRANSMEMBRANE_TRANSPORTER_ACTIVITY	0.301567	-1.40922	51	0.0784314	Other
GOBP_REGULATION_OF_CHROMOSOME_SEPARATION	0.233926	-1.41043	66	0.0151515	Other
GOMF_POTASSIUM_CHANNEL_REGULATOR_ACTIVITY	0.260472	-1.41097	48	0.0208333	Other
GOBP_POSITIVE_REGULATION_OF_CELLULAR_PROTEIN_LOCALIZATION	0.0619684	-1.41208	278	0.0143885	Other
GOCC_SMALL_RIBOSOMAL_SUBUNIT	0.271148	-1.41318	72	0	Other
GOBP_ESTABLISHMENT_OF_PROTEIN_LOCALIZATION_TO_ORGANELLE	0.0136743	-1.41318	553	0.00542495	Other
GOCC_SCF_UBIQUITIN_LIGASE_COMPLEX	0.258851	-1.4164	62	0	Other
GOBP_AEROBIC_RESPIRATION	0.25871	-1.41997	82	0.0365854	Other
GOBP_RIBOSOMAL_LARGE_SUBUNIT_BIOGENESIS	0.247406	-1.42056	70	0	Other
GOBP_REGULATION_OF_CELL_CYCLE_G1_S_PHASE_TRANSITION	0.147914	-1.42336	157	0.0191083	Cell-cycle
GOBP_REGULATION_OF_PROTEIN_LOCALIZATION_TO_PLASMA_MEMBRANE	0.206191	-1.42448	91	0.010989	Other
GOBP_EMBRYONIC_PATTERN_SPECIFICATION	0.255018	-1.42686	57	0.0526316	Other
GOBP_NEURON_RECOGNITION	0.311423	-1.42771	46	0.0434783	Other
HALLMARK_OXIDATIVE_PHOSPHORYLATION	0.105859	-1.42838	200	0	Other
GOCC_NUCLEOID	0.329483	-1.42839	43	0	Other
GOBP_ENDOPLASMIC_RETICULUM_UNFOLDED_PROTEIN_RESPONSE	0.249997	-1.42892	122	0.0163934	Other
GOBP_REGULATION_OF_POTASSIUM_ION_TRANSPORT	0.190286	-1.42973	83	0.0481928	Other
GOBP_NEGATIVE_REGULATION_OF_UBIQUITIN_DEPENDENT_PROTEIN_CATABOLIC_PROCESS	0.2768	-1.43021	45	0.0222222	Other
GOMF_DNA_DEPENDENT_ATPASE_ACTIVITY	0.284703	-1.43088	51	0	Other
GOBP_ATP_METABOLIC_PROCESS	0.0265566	-1.43278	293	0.0307167	Other
GOBP_RIBONUCLEOPROTEIN_COMPLEX_BIOGENESIS	0.0145265	-1.43326	429	0	Other
GOCC_CONDENSED_CHROMOSOME_CENTROMERIC_REGION	0.21118	-1.43445	115	0.00869565	Other
GOBP_NEGATIVE_REGULATION_OF_METAPHASE_ANAPHASE_TRANSITION_OF_CELL_CYCLE	0.300682	-1.43553	40	0.025	Cell-cycle
GOBP_NEGATIVE_REGULATION_OF_RESPONSE_TO_CYTOKINE_STIMULUS	0.274519	-1.43557	56	0.0357143	Other
GOCC_REPLICATION_FORK	0.251819	-1.438	62	0	Other
GOBP_ENERGY_DERIVATION_BY_OXIDATION_OF_ORGANIC_COMPOUNDS	0.0475303	-1.4383	259	0.034749	Other
GOCC_KINETOCHORE	0.181526	-1.43918	135	0.00740741	Other
GOBP_PHOSPHATIDYLINOSITOL_3_KINASE_SIGNALING	0.184208	-1.44022	141	0.035461	Other
GOMF_TRANSLATION_FACTOR_ACTIVITY_RNA_BINDING	0.233926	-1.44552	82	0	Other
GOCC_PROTON_TRANSPORTING_TWO_SECTOR_ATPASE_COMPLEX	0.266815	-1.44624	49	0	Other
GOBP_MONOCYTE_CHEMOTAXIS	0.260472	-1.44748	45	0.0222222	Other
GOMF_PROTON_TRANSMEMBRANE_TRANSPORTER_ACTIVITY	0.205878	-1.45362	114	0.0175439	Other
GOBP_NEGATIVE_REGULATION_OF_PROTEOLYSIS_INVOLVED_IN_CELLULAR_PROTEIN_CATABOLIC_PROCESS	0.22835	-1.46535	57	0.0175439	Other
GOBP_MEMBRANE_DEPOLARIZATION	0.18899	-1.46628	81	0.0493827	Other
GOBP_TYROSINE_PHOSPHORYLATION_OF_STAT_PROTEIN	0.259293	-1.47189	58	0.0172414	Other
GOBP_RIBOSOME_BIOGENESIS	0.0221898	-1.47589	295	0	Other
GOCC_MITOCHONDRIAL_LARGE_RIBOSOMAL_SUBUNIT	0.241957	-1.47944	56	0	Other
GOBP_POSITIVE_REGULATION_OF_CELL_CYCLE_PHASE_TRANSITION	0.186126	-1.48013	90	0.0222222	Cell-cycle
GOBP_POSITIVE_REGULATION_OF_TYROSINE_PHOSPHORYLATION_OF_STAT_PROTEIN	0.247406	-1.48356	44	0.0227273	Other
GOBP_MITOCHONDRION_ORGANIZATION	0.00343522	-1.48399	517	0.0116054	Other
GOMF_COPPER_ION_BINDING	0.227199	-1.48712	53	0	Other
GOBP_DNA_GEOMETRIC_CHANGE	0.208317	-1.48732	111	0	Other
GOBP_NEURAL_CREST_CELL_MIGRATION	0.241957	-1.48877	49	0.0612245	Other
GOMF_SODIUM_CHANNEL_ACTIVITY	0.296008	-1.48977	43	0.0465116	Other
GOMF_TRANSLATION_REGULATOR_ACTIVITY	0.141343	-1.49014	130	0	Other
GOBP_POSITIVE_REGULATION_OF_PROTEIN_KINASE_B_SIGNALING	0.119622	-1.49221	150	0.02	Other
GOCC_ORGANELLE_INNER_MEMBRANE	0.00343522	-1.49621	521	0.0191939	Other
GOBP_ANTEROGRADE_AXONAL_TRANSPORT	0.232593	-1.50192	45	0	Other
GOBP_OVULATION_CYCLE	0.204417	-1.51098	60	0.0166667	Other
GOBP_ESTABLISHMENT_OF_PROTEIN_LOCALIZATION_TO_MEMBRANE	0.0136743	-1.51182	336	0.00297619	Other
GOBP_OVULATION_CYCLE_PROCESS	0.252742	-1.51497	42	0.0238095	Other
GOBP_CELL_CYCLE_CHECKPOINT	0.0405537	-1.52439	201	0.00995025	Cell-cycle
GOBP_RESPONSE_TO_EPIDERMAL_GROWTH_FACTOR	0.21118	-1.52464	45	0.0444444	Other
GOBP_NEGATIVE_REGULATION_OF_PROTEASOMAL_PROTEIN_CATABOLIC_PROCESS	0.262495	-1.53098	43	0.0232558	Other
GOCC_INTRINSIC_COMPONENT_OF_POSTSYNAPTIC_MEMBRANE	0.157283	-1.53179	103	0.038835	Other
GOBP_MITOTIC_CELL_CYCLE_CHECKPOINT	0.108353	-1.53264	155	0.0129032	Cell-cycle
GOBP_SODIUM_ION_TRANSMEMBRANE_TRANSPORT	0.0776634	-1.53741	167	0.0419162	Other
GOBP_REGULATION_OF_MITOTIC_SISTER_CHROMATID_SEGREGATION	0.25871	-1.54093	43	0.0232558	Other
GOCC_PRERIBOSOME	0.128606	-1.54262	75	0	Other
GOCC_INTRINSIC_COMPONENT_OF_POSTSYNAPTIC_DENSITY_MEMBRANE	0.198797	-1.55379	49	0.0816327	Other
GOBP_RRNA_METABOLIC_PROCESS	0.0265566	-1.55622	229	0	Other
GOCC_CYTOSOLIC_SMALL_RIBOSOMAL_SUBUNIT	0.184139	-1.55735	44	0	Other
GOMF_TRANSLATION_REGULATOR_ACTIVITY_NUCLEIC_ACID_BINDING	0.127595	-1.56241	101	0	Other
GOBP_PROTEIN_LOCALIZATION_TO_CHROMOSOME	0.127218	-1.56277	87	0	Other
GOBP_RIBOSOME_ASSEMBLY	0.198797	-1.56363	58	0	Other
IDH_O_NPC_EXTENDED	0.185238	-1.56424	56	0.0714286	NPC-cancer
GOMF_DNA_HELICASE_ACTIVITY	0.156134	-1.56486	72	0	Other
GOCC_INTRINSIC_COMPONENT_OF_POSTSYNAPTIC_SPECIALIZATION_MEMBRANE	0.171067	-1.5693	68	0.0588235	Other
GOMF_RRNA_BINDING	0.154018	-1.57095	60	0	Other
GOBP_PROTEIN_TARGETING_TO_MEMBRANE	0.0265566	-1.5799	200	0.005	Other
GOCC_CYTOSOLIC_LARGE_RIBOSOMAL_SUBUNIT	0.175978	-1.58389	54	0	Other
GOBP_NEGATIVE_REGULATION_OF_NUCLEAR_DIVISION	0.186126	-1.58477	52	0.0192308	Other
GOCC_CYCLIN_DEPENDENT_PROTEIN_KINASE_HOLOENZYME_COMPLEX	0.184139	-1.5852	41	0.0731707	Other
GOCC_OXIDOREDUCTASE_COMPLEX	0.116295	-1.59086	106	0.0566038	Other
GOBP_VESICLE_TRANSPORT_ALONG_MICROTUBULE	0.154018	-1.59107	45	0	Other
GOBP_BODY_FLUID_SECRETION	0.0903913	-1.59317	75	0.0266667	Other
GOBP_NUCLEAR_TRANSCRIBED_MRNA_CATABOLIC_PROCESS_NONSENSE_MEDIATED_DECAY	0.0830565	-1.59892	120	0	Other
GOMF_TRANSLATION_INITIATION_FACTOR_ACTIVITY	0.184139	-1.60256	51	0	Other
GOBP_TRANSLATIONAL_INITIATION	0.0292175	-1.61327	188	0	Other
IDH_O_NPC	0.13765	-1.61482	45	0.0888889	NPC-cancer
GOBP_CELLULAR_RESPIRATION	0.0224741	-1.63289	178	0.0449438	Other
IDH_O_OC	0.147914	-1.63519	46	0.0869565	OC-cancer
GOBP_CYTOPLASMIC_TRANSLATION	0.0899214	-1.63972	99	0	Other
GOBP_MITOTIC_SISTER_CHROMATID_SEGREGATION	0.0224741	-1.64503	156	0.00641026	Other
GOBP_PROTEIN_LOCALIZATION_TO_ENDOPLASMIC_RETICULUM	0.0265566	-1.64557	145	0	Other
GOBP_PROTON_TRANSMEMBRANE_TRANSPORT	0.024325	-1.65202	148	0.0337838	Other
GOBP_ELECTRON_TRANSPORT_CHAIN	0.0224741	-1.65402	169	0.0473373	Other
GOBP_ESTABLISHMENT_OF_PROTEIN_LOCALIZATION_TO_ENDOPLASMIC_RETICULUM	0.0405537	-1.66042	118	0	Other
GOBP_TISSUE_REGENERATION	0.107515	-1.6701	59	0.0169492	Other
GOBP_DEOXYRIBONUCLEOTIDE_METABOLIC_PROCESS	0.136557	-1.67373	40	0.025	Other
GOBP_REGULATION_OF_SODIUM_ION_TRANSMEMBRANE_TRANSPORT	0.0778979	-1.67647	60	0.0833333	Other
GOBP_SISTER_CHROMATID_SEGREGATION	0.0163745	-1.69313	182	0.00549451	Other
GOMF_OXIDOREDUCTASE_ACTIVITY_ACTING_ON_NAD_P_H	0.0488366	-1.69817	98	0.0510204	Other
GOMF_GLUTAMATE_RECEPTOR_BINDING	0.11239	-1.69939	41	0.0731707	Other
GOBP_COTRANSLATIONAL_PROTEIN_TARGETING_TO_MEMBRANE	0.0334643	-1.71059	104	0	Other
GOCC_LARGE_RIBOSOMAL_SUBUNIT	0.0451631	-1.71178	111	0	Other
GOCC_RIBOSOMAL_SUBUNIT	0.0101326	-1.72144	181	0	Other
GOCC_RIBOSOME	0.00343522	-1.75226	217	0	Other
GOBP_POSITIVE_REGULATION_OF_CELL_CYCLE_G1_S_PHASE_TRANSITION	0.0631037	-1.76288	42	0.047619	Cell-cycle
GOMF_ELECTRON_TRANSFER_ACTIVITY	0.0183155	-1.77381	130	0.0615385	Other
GOCC_CYTOSOLIC_RIBOSOME	0.0192466	-1.77593	102	0	Other
GOBP_MITOCHONDRIAL_RESPIRATORY_CHAIN_COMPLEX_ASSEMBLY	0.0217045	-1.78335	100	0.04	Other
OC-velm19	0.0475303	-1.79239	50	0.08	OC-normal
GOMF_STRUCTURAL_CONSTITUENT_OF_RIBOSOME	0.003653	-1.80053	157	0	Other
GOBP_REGULATION_OF_SODIUM_ION_TRANSMEMBRANE_TRANSPORTER_ACTIVITY	0.0532662	-1.81337	51	0.0980392	Other
IDH_A_NPC	0.0327975	-1.82129	49	0.0816327	NPC-cancer
GOBP_LACTATION	0.0400342	-1.82456	42	0.047619	Other
GOBP_NADH_DEHYDROGENASE_COMPLEX_ASSEMBLY	0.0192466	-1.82957	65	0.0615385	Other
GOBP_MITOCHONDRIAL_ELECTRON_TRANSPORT_NADH_TO_UBIQUINONE	0.029645	-1.84853	53	0.0943396	Other
GOCC_MITOCHONDRIAL_PROTEIN_CONTAINING_COMPLEX	0.000116649	-1.86228	257	0.0233463	Other
GOBP_OXIDATIVE_PHOSPHORYLATION	0.00481278	-1.86539	139	0.057554	Other
GOCC_NADH_DEHYDROGENASE_COMPLEX	0.0226838	-1.88045	49	0.0816327	Other
IDH_A_OC	0.0265566	-1.88048	50	0.1	OC-cancer
OPC-velm19	0.0260149	-1.8913	50	0.16	OPC-normal
GOBP_TRANSMISSION_OF_NERVE_IMPULSE	0.029645	-1.89819	58	0.0862069	Other
GOBP_RESPIRATORY_ELECTRON_TRANSPORT_CHAIN	0.00873548	-1.91662	111	0.0720721	Other
GOMF_OXIDOREDUCTASE_ACTIVITY_ACTING_ON_NAD_P_H_QUINONE_OR_SIMILAR_COMPOUND_AS_ACCEPTOR	0.0129634	-1.92011	59	0.0847458	Other
GOBP_ATP_SYNTHESIS_COUPLED_ELECTRON_TRANSPORT	0.00343522	-1.94748	94	0.0851064	Other
GOCC_INNER_MITOCHONDRIAL_MEMBRANE_PROTEIN_COMPLEX	0.000965847	-1.96821	136	0.0441176	Other
GOBP_FOREBRAIN_GENERATION_OF_NEURONS	0.0101326	-1.9768	49	0.0408163	Other
GOMF_NAD_P_H_DEHYDROGENASE_QUINONE_ACTIVITY	0.0145265	-1.99528	47	0.106383	Other
IDH_O_OC_EXTENDED	0.00137501	-2.0006	122	0.0655738	OC-cancer
GOCC_RESPIRASOME	0.000965847	-2.04114	95	0.0842105	Other
GOCC_RESPIRATORY_CHAIN_COMPLEX	0.00181666	-2.04337	81	0.0864198	Other
